# High-Resolution Mapping of Healthcare Pathways in Autism

**DOI:** 10.64898/2026.10.30.26366679

**Authors:** Like Huang, Tai Ren, Can Hou, Fang Fang, Jakob Grove, Zhenzhen Xie, Yiwei Pu, Diana Schendel, Brian K. Lee, Fei Li, Viktor H. Ahlqvist

## Abstract

Autistic children and adolescents experience substantial psychiatric and somatic comorbidity, but whether this excess morbidity follows structured diagnostic patterns or temporal trajectories remains unclear. We conducted a nationwide register-based study of 101,521 autistic individuals in Sweden and 958,093 age- and sex-matched peers, followed from birth through early life until a median age of 19.8 years. Across 12.86 million diagnostic codes from 9.49 million inpatient and specialist outpatient healthcare encounters, autistic individuals had increased risk of 165 of 187 examined conditions. Excess morbidity was not diffusely distributed across the phenome, but clustered into seven distinct, system-dominant domains. Temporal trajectory analyses further showed that autism-enriched diagnostic sequences were concentrated within respiratory, congenital, and mental–injury/poisoning-related domains. These findings indicate that morbidity in autistic young people is both clinically structured and temporally organized, providing a population-level framework for understanding the concentrated domains that drive excess healthcare burden.

## Supplementary Table for "High-Resolution Mapping of Healthcare Pathways in Autism"

### Sheet: List
Supplementary Tables
Sheet name	Supplementary table number	Title
STable 1	Supplementary Table 1	PheWAS analysis results
STable 2	Supplementary Table 2	Disease pairs with significant non-temporal associations among autistic individuals
STable 3	Supplementary Table 3	Disease pairs with significant temporal associations among autistic individuals
STable 4	Supplementary Table 4	Autism-specific disease trajectories identified using interaction models
STable 5	Supplementary Table 5	PheWAS analysis results by sex at birth
STable 6	Supplementary Table 6	PheWAS analysis results by co-occurring intellectual disability (ID)
STable 7	Supplementary Table 7	PheWAS analysis results in the sensitivity analysis
STable 8	Supplementary Table 8	List of medical conditions and their ‘phecodes’ included in the analysis
STable 9	Supplementary Table 9	ICD codes excluded from the analysis
STable 10	Supplementary Table 10	ICD codes without phecode mappings

### Sheet: Stable1
Supplementary Table 1 PheWAS analysis results Stratified Cox regression analyses were performed for 187 medical conditions occurring in at least 101 autism patients (0.1% incidence). Results for conditions with hazard ratios (HRs) >1 and FDR-adjusted p-values (q-values) <0.05 are highlighted in red. 1HRs were estimated from Cox models stratified by matching variables and further adjusted for covariates. 2FDR-adjusted p-value.
Phecode	Medical condition	No. of cases/1,000 person years (incidence rate)		HR (95% CI)1	q-value2
		Autistic individuals	Matched controls
Circulatory System
415	Pulmonary heart disease	335/2047.17 (0.16)	936/19177.15 (0.05)	3.09 (2.72-3.51)	5.85182e-67
428	Congestive heart failure; nonhypertensive	194/2047.80 (0.09)	562/19178.23 (0.03)	2.95 (2.50-3.49)	2.67154e-37
401	Hypertension	731/2045.42 (0.36)	2614/19169.06 (0.14)	2.37 (2.18-2.57)	4.57306e-91
433	Cerebrovascular disease	221/2047.66 (0.11)	879/19175.25 (0.05)	2.22 (1.91-2.58)	2.67597e-25
430	Intracranial hemorrhage	105/2048.55 (0.05)	436/19178.70 (0.02)	2.07 (1.67-2.58)	6.61909e-11
443	Peripheral vascular disease	159/2048.66 (0.08)	640/19180.21 (0.03)	2.05 (1.72-2.44)	2.73127e-15
395	Heart valve disorders	335/2046.62 (0.16)	1479/19171.70 (0.08)	2.03 (1.80-2.28)	2.00202e-30
425	Cardiomyopathy	148/2048.19 (0.07)	637/19176.37 (0.03)	1.96 (1.63-2.35)	5.91142e-13
452	Other venous embolism and thrombosis	102/2049.24 (0.05)	483/19181.40 (0.03)	1.76 (1.42-2.18)	4.14802e-07
427	Cardiac dysrhythmias	1105/2040.69 (0.54)	5934/19130.19 (0.31)	1.55 (1.45-1.66)	7.39479e-40
451	Phlebitis and thrombophlebitis	241/2048.60 (0.12)	1312/19177.21 (0.07)	1.50 (1.30-1.72)	1.63223e-08
420	Carditis	347/2046.97 (0.17)	2418/19164.94 (0.13)	1.18 (1.05-1.32)	0.00485247
448	Disease of capillaries	267/2047.87 (0.13)	2613/19165.11 (0.14)	0.84 (0.74-0.96)	0.008774
394	Rheumatic disease of the heart valves	0/2049.73 (0.00)	0/19183.50 (0.00)	NA	NA
396	Abnormal heart sounds	0/2049.73 (0.00)	2/19183.47 (0.00)	NA	NA
402	Elevated blood pressure reading without diagnosis of hypertension	0/2049.84 (0.00)	0/19184.66 (0.00)	NA	NA
411	Ischemic Heart Disease	56/2049.34 (0.03)	184/19182.71 (0.01)	NA	NA
414	Other forms of chronic heart disease	5/2049.68 (0.00)	33/19183.69 (0.00)	NA	NA
416	Cardiomegaly	0/2049.72 (0.00)	0/19183.43 (0.00)	NA	NA
418	Nonspecific chest pain	0/2049.85 (0.00)	0/19184.86 (0.00)	NA	NA
426	Cardiac conduction disorders	9/2048.81 (0.00)	24/19174.21 (0.00)	NA	NA
429	Ill-defined descriptions and complications of heart disease	0/2049.80 (0.00)	0/19184.32 (0.00)	NA	NA
440	Atherosclerosis	17/2049.70 (0.01)	63/19184.02 (0.00)	NA	NA
441	Vascular insufficiency of intestine	36/2049.51 (0.02)	118/19183.38 (0.01)	NA	NA
442	Other aneurysm	51/2049.59 (0.02)	240/19183.51 (0.01)	NA	NA
444	Arterial embolism and thrombosis	34/2049.62 (0.02)	168/19183.24 (0.01)	NA	NA
446	Polyarteritis nodosa and allied conditions	71/2048.81 (0.03)	526/19177.40 (0.03)	NA	NA
447	Other disorders of arteries and arterioles	87/2049.14 (0.04)	466/19180.57 (0.02)	NA	NA
450	Noninfectious disorders of lymphatic channels	0/2049.85 (0.00)	0/19184.86 (0.00)	NA	NA
453	Chronic venous hypertension	0/2049.81 (0.00)	0/19184.31 (0.00)	NA	NA
454	Varicose veins	0/2049.81 (0.00)	0/19184.31 (0.00)	NA	NA
455	Hemorrhoids	0/2049.81 (0.00)	0/19184.31 (0.00)	NA	NA
456	Chronic venous insufficiency [CVI]	0/2049.81 (0.00)	0/19184.31 (0.00)	NA	NA
457	Encounter for long-term (current) use of anticoagulants, antithrombotics, aspirin	0/2049.81 (0.00)	0/19184.31 (0.00)	NA	NA
458	Hypotension	0/2049.85 (0.00)	0/19184.86 (0.00)	NA	NA
459	Other disorders of circulatory system	0/2049.85 (0.00)	0/19184.86 (0.00)	NA	NA
Congenital Anomalies
758	Chromosomal anomalies and genetic disorders	2197/2019.00 (1.09)	2233/19087.02 (0.12)	9.00 (8.48-9.56)	0
752	Nervous system congenital anomalies	1134/2032.48 (0.56)	1963/19128.78 (0.10)	5.29 (4.91-5.69)	0
759	Other and unspecified congenital anomalies	864/2032.86 (0.43)	1829/19092.87 (0.10)	4.23 (3.89-4.59)	2.94148e-258
753	Congenital anomalies of the eye	616/2037.70 (0.30)	1818/19127.61 (0.10)	3.04 (2.77-3.33)	2.39538e-122
748	Anomalies of respiratory system, congenital	404/2039.53 (0.20)	1523/19105.95 (0.08)	2.35 (2.10-2.63)	3.00075e-51
756	Other congenital musculoskeletal anomalies	1410/2027.66 (0.70)	5302/19057.39 (0.28)	2.22 (2.10-2.36)	2.35311e-152
747	Cardiac and circulatory congenital anomalies	2826/1992.13 (1.42)	12872/18815.72 (0.68)	1.95 (1.87-2.03)	1.3451e-220
755	Congenital anomalies of limbs	4069/1995.81 (2.04)	19071/18894.68 (1.01)	1.90 (1.83-1.96)	5.53103e-294
750	Digestive congenital anomalies	2147/2014.88 (1.07)	10483/18967.64 (0.55)	1.78 (1.70-1.87)	9.50095e-129
749	Congenital anomalies of face and neck	2898/2000.99 (1.45)	15895/18908.16 (0.84)	1.59 (1.53-1.66)	2.52245e-114
751	Genitourinary congenital anomalies	3904/1989.53 (1.96)	22217/18810.28 (1.18)	1.54 (1.49-1.60)	3.62666e-135
754	Congenital musculoskeletal deformities of spine	100/2043.69 (0.05)	350/19115.24 (0.02)	NA	NA
757	Congenital anomalies of the integument	75/2043.12 (0.04)	311/19111.42 (0.02)	NA	NA
Dermatologic
690	Erythematosquamous dermatosis	1127/2040.31 (0.55)	5686/19135.27 (0.30)	1.71 (1.60-1.82)	5.33877e-59
698	Pruritus and related conditions	1170/2041.18 (0.57)	6279/19140.96 (0.33)	1.66 (1.55-1.76)	6.09576e-55
686	Other local infections of skin and subcutaneous tissue	773/2042.28 (0.38)	4168/19142.36 (0.22)	1.50 (1.39-1.63)	9.02402e-25
691	Congenital anomalies of skin	346/2045.52 (0.17)	2071/19159.35 (0.11)	1.46 (1.30-1.63)	1.69343e-10
695	Erythematous conditions	255/2047.22 (0.12)	1563/19167.89 (0.08)	1.44 (1.26-1.65)	1.15872e-07
696	Psoriasis and related disorders	1027/2041.16 (0.50)	6248/19133.90 (0.33)	1.39 (1.30-1.49)	2.25186e-22
939	Atopic/contact dermatitis due to other or unspecified	12444/1912.11 (6.51)	80923/18305.04 (4.42)	1.34 (1.32-1.37)	1.74635e-201
694	Dyschromia and Vitiligo	237/2047.28 (0.12)	1958/19166.88 (0.10)	1.06 (0.92-1.21)	0.429322
681	Superficial cellulitis and abscess	0/2049.84 (0.00)	0/19184.73 (0.00)	NA	NA
687	Symptoms affecting skin	0/2049.85 (0.00)	0/19184.86 (0.00)	NA	NA
689	Disorder of skin and subcutaneous tissue NOS	14/2049.42 (0.01)	30/19183.68 (0.00)	NA	NA
697	Sarcoidosis	24/2049.56 (0.01)	178/19182.08 (0.01)	NA	NA
700	Corns and callosities	0/2049.85 (0.00)	0/19184.86 (0.00)	NA	NA
701	Other hypertrophic and atrophic conditions of skin	1/2049.82 (0.00)	10/19184.58 (0.00)	NA	NA
702	Degenerative skin conditions and other dermatoses	76/2049.38 (0.04)	550/19181.80 (0.03)	NA	NA
703	Diseases of nail, NOS	2/2049.79 (0.00)	5/19184.73 (0.00)	NA	NA
704	Diseases of hair and hair follicles	1/2049.82 (0.00)	8/19184.63 (0.00)	NA	NA
705	Disorders of sweat glands	0/2049.85 (0.00)	2/19184.80 (0.00)	NA	NA
706	Diseases of sebaceous glands	1/2049.83 (0.00)	33/19183.92 (0.00)	NA	NA
707	Chronic ulcer of skin	3/2049.78 (0.00)	8/19184.60 (0.00)	NA	NA
709	Diffuse diseases of connective tissue	19/2049.54 (0.01)	124/19181.88 (0.01)	NA	NA
931	Contact dermatitis and other eczema due to plants [except food]	0/2049.80 (0.00)	0/19184.37 (0.00)	NA	NA
938	Dermatitis due to solar radiation	0/2049.80 (0.00)	0/19184.37 (0.00)	NA	NA
947	Urticaria	79/2047.59 (0.04)	397/19173.14 (0.02)	NA	NA
Digestive
571	Chronic liver disease and cirrhosis	348/2047.97 (0.17)	866/19179.08 (0.05)	3.58 (3.15-4.06)	9.35145e-86
537	Other disorders of stomach and duodenum	139/2048.70 (0.07)	439/19181.22 (0.02)	2.77 (2.28-3.36)	1.65623e-24
573	Other disorders of liver	203/2047.92 (0.10)	718/19177.12 (0.04)	2.50 (2.13-2.92)	1.30769e-29
530	Diseases of esophagus	2945/2022.28 (1.46)	11157/19089.83 (0.58)	2.32 (2.23-2.42)	0
569	Other disorders of intestine	323/2046.29 (0.16)	1231/19171.39 (0.06)	2.18 (1.93-2.47)	1.45601e-34
563	Constipation	15468/1904.22 (8.12)	67956/18526.38 (3.67)	2.13 (2.09-2.16)	0
577	Diseases of pancreas	287/2048.28 (0.14)	1189/19177.89 (0.06)	2.08 (1.82-2.37)	1.5441e-27
561	Symptoms involving digestive system	2626/2017.62 (1.30)	11137/19048.72 (0.58)	2.01 (1.92-2.09)	3.70853e-220
574	Cholelithiasis and cholecystitis	1076/2043.87 (0.53)	4630/19159.11 (0.24)	1.96 (1.83-2.10)	1.60432e-84
564	Functional digestive disorders	3914/2013.16 (1.94)	17240/19030.17 (0.91)	1.92 (1.86-1.99)	2.32547e-290
560	Intestinal obstruction without mention of hernia	537/2044.67 (0.26)	2411/19155.73 (0.13)	1.92 (1.75-2.11)	2.04539e-41
531	Peptic ulcer (excl. esophageal)	227/2048.29 (0.11)	1219/19176.96 (0.06)	1.90 (1.64-2.20)	9.54785e-18
578	Gastrointestinal hemorrhage	2021/2033.68 (0.99)	9471/19106.77 (0.50)	1.86 (1.77-1.95)	8.86647e-138
575	Other biliary tract disease	141/2048.60 (0.07)	696/19179.32 (0.04)	1.72 (1.43-2.07)	1.01661e-08
557	Intestinal malabsorption (non-celiac)	2067/2022.99 (1.02)	10347/19053.61 (0.54)	1.65 (1.57-1.73)	1.16627e-93
535	Gastritis and duodenitis	1966/2033.52 (0.97)	11393/19097.60 (0.60)	1.59 (1.52-1.67)	5.53393e-78
558	Noninfectious gastroenteritis	1724/2024.86 (0.85)	9445/19053.42 (0.50)	1.50 (1.43-1.58)	1.73094e-53
567	Peritonitis and retroperitoneal infections	120/2048.87 (0.06)	713/19178.43 (0.04)	1.44 (1.18-1.75)	0.00030287
565	Anal and rectal conditions	1485/2036.51 (0.73)	9410/19102.09 (0.49)	1.39 (1.32-1.47)	8.4381e-32
555	Inflammatory bowel disease and other gastroenteritis and colitis	861/2042.89 (0.42)	5484/19143.73 (0.29)	1.30 (1.21-1.40)	1.7726e-12
520	Disorders of tooth development	0/2049.85 (0.00)	0/19184.86 (0.00)	NA	NA
521	Diseases of hard tissues of teeth	0/2049.85 (0.00)	0/19184.86 (0.00)	NA	NA
522	Diseases of pulp and periapical tissues	0/2049.85 (0.00)	0/19184.86 (0.00)	NA	NA
523	Gingival and periodontal diseases	0/2049.85 (0.00)	0/19184.86 (0.00)	NA	NA
524	Dentofacial anomalies, including malocclusion	0/2049.85 (0.00)	0/19184.86 (0.00)	NA	NA
525	Other diseases of the teeth and supporting structures	0/2049.85 (0.00)	0/19184.86 (0.00)	NA	NA
526	Diseases of the jaws	0/2049.85 (0.00)	0/19184.86 (0.00)	NA	NA
527	Diseases of the salivary glands	0/2049.85 (0.00)	0/19184.86 (0.00)	NA	NA
528	Diseases of the oral soft tissues, excluding lesions specific for gingiva and tongue	2/2049.83 (0.00)	7/19184.78 (0.00)	NA	NA
529	Diseases and other conditions of the tongue	7/2049.80 (0.00)	33/19184.57 (0.00)	NA	NA
532	Dysphagia	0/2049.73 (0.00)	0/19183.24 (0.00)	NA	NA
536	Disorders of function of stomach	35/2049.35 (0.02)	115/19183.06 (0.01)	NA	NA
539	Bariatric surgery	18/2049.77 (0.01)	51/19184.53 (0.00)	NA	NA
540	Appendiceal conditions	0/2049.85 (0.00)	0/19184.86 (0.00)	NA	NA
550	Abdominal hernia	0/2049.85 (0.00)	0/19184.86 (0.00)	NA	NA
556	Ulceration of the lower GI tract	47/2049.31 (0.02)	238/19180.41 (0.01)	NA	NA
559	Ileostomy status	0/2049.66 (0.00)	0/19182.14 (0.00)	NA	NA
562	Diverticulosis and diverticulitis	51/2049.46 (0.02)	299/19180.67 (0.02)	NA	NA
568	Other disorders of peritoneum	40/2049.50 (0.02)	183/19182.33 (0.01)	NA	NA
572	Ascites (non malignant)	0/2049.81 (0.00)	0/19184.24 (0.00)	NA	NA
579	Other symptoms involving abdomen and pelvis	0/2049.85 (0.00)	0/19184.78 (0.00)	NA	NA
Endocrine/Metabolic
263	Other nutritional deficiency	178/2048.20 (0.09)	356/19178.81 (0.02)	4.62 (3.84-5.55)	2.45962e-59
260	Protein-calorie malnutrition	327/2046.71 (0.16)	691/19175.75 (0.04)	4.42 (3.87-5.05)	3.9641e-105
261	Vitamin deficiency	1567/2040.74 (0.77)	4222/19158.51 (0.22)	3.95 (3.72-4.19)	0
277	Other disorders of metabolism	213/2047.17 (0.10)	584/19177.84 (0.03)	3.19 (2.72-3.74)	1.11096e-45
253	Disorders of the pituitary gland and its hypothalamic control	733/2042.27 (0.36)	2282/19159.77 (0.12)	2.88 (2.65-3.14)	1.69363e-132
278	Overweight, obesity and other hyperalimentation	8000/1989.75 (4.02)	27013/18999.36 (1.42)	2.71 (2.64-2.78)	0
255	Disorders of adrenal glands	118/2048.20 (0.06)	379/19176.69 (0.02)	2.67 (2.16-3.30)	1.0491e-19
275	Disorders of mineral metabolism	184/2048.50 (0.09)	616/19180.20 (0.03)	2.65 (2.24-3.14)	7.5262e-30
244	Hypothyroidism	1557/2036.41 (0.76)	5792/19141.24 (0.30)	2.50 (2.36-2.64)	8.00222e-216
251	Other disorders of pancreatic internal secretion	522/2044.55 (0.26)	1807/19162.70 (0.09)	2.46 (2.23-2.72)	2.19034e-71
270	Disorders of protein plasma/amino-acid transport and metabolism	166/2047.71 (0.08)	680/19176.63 (0.04)	2.33 (1.97-2.77)	7.72943e-22
274	Gout and other crystal arthropathies	102/2048.40 (0.05)	375/19180.36 (0.02)	2.18 (1.74-2.73)	1.30203e-11
272	Disorders of lipoid metabolism	264/2048.23 (0.13)	1046/19178.88 (0.05)	2.15 (1.87-2.47)	1.55962e-27
279	Disorders involving the immune mechanism	364/2045.46 (0.18)	1446/19169.27 (0.08)	2.14 (1.91-2.41)	2.06468e-37
259	Other endocrine disorders	3350/2013.96 (1.66)	15137/19031.60 (0.80)	1.99 (1.91-2.06)	2.81739e-276
276	Disorders of fluid, electrolyte, and acid-base balance	2277/2023.46 (1.13)	10023/19055.05 (0.53)	1.96 (1.87-2.05)	5.27681e-181
245	Thyroiditis	341/2046.66 (0.17)	1577/19169.59 (0.08)	1.91 (1.70-2.15)	2.03006e-26
250	Diabetes mellitus	1792/2031.79 (0.88)	8135/19101.07 (0.43)	1.89 (1.80-1.99)	2.64915e-128
271	Disorders of carbohydrate transport and metabolism	1209/2033.63 (0.59)	5871/19111.07 (0.31)	1.76 (1.65-1.87)	5.96066e-70
269	Proteinuria	180/2047.91 (0.09)	881/19176.17 (0.05)	1.74 (1.48-2.05)	3.15026e-11
242	Thyrotoxicosis with or without goiter	316/2047.44 (0.15)	1724/19172.31 (0.09)	1.66 (1.46-1.87)	1.01238e-15
240	Simple and unspecified goiter	127/2048.57 (0.06)	796/19176.26 (0.04)	1.40 (1.16-1.69)	0.000635859
241	Nontoxic nodular goiter	0/2049.61 (0.00)	1/19182.03 (0.00)	NA	NA
246	Other disorders of thyroid	74/2048.96 (0.04)	324/19179.66 (0.02)	NA	NA
249	Secondary diabetes mellitus	0/2049.33 (0.00)	9/19179.47 (0.00)	NA	NA
252	Disorders of parathyroid gland	47/2049.07 (0.02)	96/19179.84 (0.01)	NA	NA
254	Diseases of thymus gland	14/2049.39 (0.01)	29/19180.56 (0.00)	NA	NA
258	Iatrogenic endocrine disorders	0/2049.53 (0.00)	0/19180.78 (0.00)	NA	NA
262	Mineral deficiency NEC	29/2049.45 (0.01)	46/19182.02 (0.00)	NA	NA
264	Lack of normal physiological development	0/2049.64 (0.00)	0/19182.39 (0.00)	NA	NA
Genitourinary
596	Other disorders of bladder	449/2044.80 (0.22)	1463/19165.24 (0.08)	2.61 (2.35-2.91)	1.10485e-68
599	Other symptoms/disorders or the urinary system	4678/2004.77 (2.33)	18074/19010.57 (0.95)	2.28 (2.21-2.36)	0
585	Renal failure	490/2046.37 (0.24)	1881/19169.32 (0.10)	2.25 (2.03-2.49)	1.16192e-55
591	Urinary tract infection	3343/2014.31 (1.66)	17716/18997.56 (0.93)	1.63 (1.57-1.69)	1.95704e-144
586	Other disorders of the kidney and ureters	120/2046.48 (0.06)	566/19166.81 (0.03)	1.60 (1.31-1.95)	5.53905e-06
590	Pyelonephritis	363/2039.14 (0.18)	1739/19132.68 (0.09)	1.53 (1.36-1.71)	6.4455e-13
597	Other disorders of urethra and urinary tract	343/2043.35 (0.17)	1882/19151.01 (0.10)	1.46 (1.30-1.64)	2.12138e-10
592	Cystitis and urethritis	2570/2022.68 (1.27)	15077/19032.18 (0.79)	1.45 (1.39-1.51)	4.91302e-65
612	Breast conditions, congenital or relating to hormones	170/2048.74 (0.08)	1048/19178.03 (0.05)	1.33 (1.13-1.57)	0.000807757
580	Nephritis; nephrosis; renal sclerosis	91/2048.62 (0.04)	191/19177.61 (0.01)	NA	NA
587	Kidney replaced by transpant	0/2049.57 (0.00)	0/19181.20 (0.00)	NA	NA
588	Disorders resulting from impaired renal function	6/2049.41 (0.00)	12/19180.86 (0.00)	NA	NA
589	Abnormal results of function study of kidney	0/2049.57 (0.00)	0/19181.20 (0.00)	NA	NA
593	Hematuria	0/2049.62 (0.00)	0/19182.21 (0.00)	NA	NA
594	Urinary calculus	17/2049.36 (0.01)	87/19182.03 (0.00)	NA	NA
595	Hydronephrosis	20/2049.26 (0.01)	69/19182.44 (0.00)	NA	NA
598	Abnormal findings on examination of urine	92/2048.91 (0.04)	383/19180.63 (0.02)	NA	NA
611	Abnormal findings on mammogram or breast exam	0/2049.85 (0.00)	0/19184.83 (0.00)	NA	NA
613	Other nonmalignant breast conditions	3/2049.76 (0.00)	23/19184.15 (0.00)	NA	NA
Hematopoietic
281	Other deficiency anemia	196/2048.42 (0.10)	469/19180.65 (0.02)	3.69 (3.11-4.38)	1.37062e-50
280	Iron deficiency anemias	1284/2040.53 (0.63)	5757/19141.10 (0.30)	2.21 (2.07-2.35)	3.40796e-138
285	Other anemias	1121/2041.56 (0.55)	5795/19143.07 (0.30)	1.85 (1.73-1.97)	2.4826e-76
289	Other diseases of blood and blood-forming organs	140/2048.15 (0.07)	667/19175.96 (0.03)	1.77 (1.47-2.12)	2.32103e-09
288	Diseases of white blood cells	394/2046.56 (0.19)	2092/19166.13 (0.11)	1.70 (1.52-1.89)	2.1294e-21
286	Coagulation defects	314/2046.87 (0.15)	1830/19169.21 (0.10)	1.46 (1.29-1.65)	1.35768e-09
287	Purpura and other hemorrhagic conditions	819/2040.35 (0.40)	5268/19123.75 (0.28)	1.33 (1.24-1.44)	4.29954e-14
282	Hereditary hemolytic anemias	218/2047.70 (0.11)	1901/19167.60 (0.10)	1.33 (1.15-1.54)	0.000139263
283	Acquired hemolytic anemias	71/2048.83 (0.03)	338/19179.69 (0.02)	NA	NA
284	Aplastic anemia	72/2048.88 (0.04)	372/19179.11 (0.02)	NA	NA
Infectious Diseases
38	Septicemia	679/2041.69 (0.33)	2776/19145.11 (0.14)	2.07 (1.90-2.25)	9.62241e-63
70	Viral hepatitis	119/2048.41 (0.06)	480/19177.62 (0.03)	2.06 (1.68-2.53)	4.70267e-12
79	Viral infection	1302/2013.97 (0.65)	6353/19010.21 (0.33)	1.51 (1.43-1.61)	5.26777e-41
41	Bacterial infection NOS	1499/2027.86 (0.74)	8578/19055.33 (0.45)	1.45 (1.38-1.54)	8.56251e-40
8	Intestinal infection	14913/1834.45 (8.13)	91341/17904.82 (5.10)	1.42 (1.39-1.44)	0
130	Spirochetal infection	788/2040.00 (0.39)	5925/19115.28 (0.31)	1.10 (1.02-1.19)	0.0104752
54	Herpes simplex	483/2045.20 (0.24)	4478/19151.06 (0.23)	0.83 (0.76-0.92)	0.000213002
90	Sexually transmitted infections (not HIV or hepatitis)	499/2046.45 (0.24)	5222/19151.30 (0.27)	0.79 (0.72-0.87)	1.01891e-06
78	Viral warts & HPV	535/2045.42 (0.26)	5887/19139.73 (0.31)	0.72 (0.66-0.79)	5.24713e-13
10	Tuberculosis	70/2048.50 (0.03)	1378/19165.97 (0.07)	NA	NA
31	Diseases due to other mycobacteria	43/2048.84 (0.02)	334/19174.56 (0.02)	NA	NA
53	Herpes zoster	1/2049.64 (0.00)	24/19181.77 (0.00)	NA	NA
71	Human immunodeficiency virus [HIV] disease	0/2049.67 (0.00)	0/19182.37 (0.00)	NA	NA
80	Postoperative infection	0/2049.85 (0.00)	0/19184.86 (0.00)	NA	NA
81	Infection/inflammation of internal prosthetic device; implant; and graft	0/2049.85 (0.00)	0/19184.86 (0.00)	NA	NA
110	Dermatophytosis / Dermatomycosis	0/2049.77 (0.00)	10/19183.36 (0.00)	NA	NA
112	Candidiasis	36/2048.72 (0.02)	144/19179.48 (0.01)	NA	NA
117	Mycoses	1/2049.74 (0.00)	2/19183.59 (0.00)	NA	NA
131	Protozoan infection	10/2049.77 (0.00)	39/19184.32 (0.00)	NA	NA
132	Infestation (lice, mites)	4/2049.69 (0.00)	14/19184.20 (0.00)	NA	NA
133	Arthropod-borne diseases	4/2049.78 (0.00)	28/19184.12 (0.00)	NA	NA
134	Helminthiases	4/2049.71 (0.00)	27/19183.85 (0.00)	NA	NA
136	Other infectious and parasitic diseases	28/2049.14 (0.01)	123/19181.67 (0.01)	NA	NA
980	Encounter for long-term (current) use of antibiotics	0/2049.85 (0.00)	0/19184.86 (0.00)	NA	NA
Injuries & Poisonings
969	Poisoning by psychotropic agents	822/2042.08 (0.40)	1018/19173.37 (0.05)	6.66 (6.06-7.32)	0
974	Poisoning by water, mineral, and uric acid metabolism drugs	4966/2018.67 (2.46)	7680/19134.91 (0.40)	5.82 (5.61-6.04)	0
965	Poisoning by analgesics, antipyretics, and antirheumatics	614/2043.02 (0.30)	1158/19169.64 (0.06)	4.61 (4.17-5.10)	2.54846e-195
859	Complication due to other implant and internal device	348/2046.48 (0.17)	791/19177.45 (0.04)	3.79 (3.34-4.31)	7.31745e-92
988	Toxic effect of noxious substances eaten as food	149/2048.36 (0.07)	368/19180.47 (0.02)	3.49 (2.87-4.24)	6.31799e-36
989	Toxic effect of other substances, chiefly nonmedicinal as to source	715/2041.59 (0.35)	1798/19159.53 (0.09)	3.34 (3.06-3.65)	1.32925e-158
854	Complications of cardiac/vascular device, implant, and graft	187/2047.61 (0.09)	497/19179.39 (0.03)	3.19 (2.69-3.79)	3.26378e-40
994	Sepsis and SIRS	342/2046.34 (0.17)	1230/19170.88 (0.06)	2.40 (2.13-2.71)	3.05143e-45
981	Toxic effect of (non-ethyl) alcohol and petroleum and other solvents	793/2041.11 (0.39)	2990/19145.41 (0.16)	2.13 (1.97-2.31)	2.06374e-77
857	Mechanical complication of unspecified genitourinary device, implant, and graft	158/2049.02 (0.08)	715/19181.05 (0.04)	1.98 (1.66-2.36)	4.43855e-14
987	Toxic effect of other gases, fumes, or vapors	172/2048.21 (0.08)	790/19177.79 (0.04)	1.80 (1.53-2.13)	7.13838e-12
949	Allergies, other	274/2045.42 (0.13)	1474/19158.63 (0.08)	1.55 (1.36-1.76)	6.23481e-11
958	Certain early complications of trauma or procedure	553/2044.72 (0.27)	2927/19155.75 (0.15)	1.55 (1.41-1.70)	1.65045e-20
871	Open wounds of extremities	5666/2001.14 (2.83)	36032/18872.12 (1.91)	1.32 (1.29-1.36)	9.34615e-84
800	Fracture of lower limb	693/2040.77 (0.34)	4360/19126.08 (0.23)	1.30 (1.20-1.41)	2.32593e-10
913	Toxic effect of venom	658/2042.28 (0.32)	4434/19135.47 (0.23)	1.24 (1.14-1.35)	4.4975e-07
802	Fracture of pelvis	407/2046.56 (0.20)	2778/19163.94 (0.14)	1.21 (1.09-1.34)	0.000532891
817	Concussion	536/2034.91 (0.26)	3289/19093.68 (0.17)	1.17 (1.07-1.29)	0.000870624
858	Complication of internal orthopedic device	391/2047.11 (0.19)	2800/19166.83 (0.15)	1.16 (1.04-1.29)	0.00703135
907	Injuries to the nervous system	421/2046.21 (0.21)	3034/19159.98 (0.16)	1.15 (1.04-1.28)	0.008092
805	Fracture of vertebral column without mention of spinal cord injury	101/2048.95 (0.05)	771/19177.89 (0.04)	1.09 (0.88-1.34)	0.429322
819	Skull and face fracture and other intercranial injury	8490/1954.58 (4.34)	67512/18487.06 (3.65)	1.05 (1.03-1.08)	1.09176e-05
870	Open wounds of head; neck; and trunk	10787/1936.53 (5.57)	87689/18303.02 (4.79)	1.05 (1.03-1.07)	1.3375e-06
872	Traumatic amputation	125/2048.50 (0.06)	1029/19173.22 (0.05)	1.02 (0.85-1.23)	0.829032
915	Superficial injury without mention of infection	20952/1841.10 (11.38)	181933/17499.27 (10.40)	0.98 (0.97-1.00)	0.0197813
801	Fracture of ankle and foot	2985/2023.44 (1.48)	26517/18964.39 (1.40)	0.94 (0.91-0.98)	0.00313598
809	Fracture of unspecified bones	500/2045.88 (0.24)	4428/19150.44 (0.23)	0.92 (0.83-1.01)	0.0676152
803	Fracture of upper limb	7577/1967.75 (3.85)	80736/18383.26 (4.39)	0.78 (0.77-0.80)	1.16965e-89
804	Fracture of hand or wrist	5898/1997.83 (2.95)	62595/18665.04 (3.35)	0.78 (0.76-0.80)	2.7075e-72
830	Dislocation	10119/1955.64 (5.17)	109036/18267.68 (5.97)	0.77 (0.75-0.78)	1.35366e-141
835	Internal derangement of knee	1613/2036.42 (0.79)	22154/19022.64 (1.16)	0.59 (0.56-0.62)	5.71257e-91
807	Fracture of ribs	2/2049.71 (0.00)	18/19183.23 (0.00)	NA	NA
816	Cerebral laceration and contusion	7/2049.62 (0.00)	24/19183.86 (0.00)	NA	NA
818	Intracranial hemorrhage (injury)	12/2049.49 (0.01)	36/19183.52 (0.00)	NA	NA
823	Torus fracture	0/2049.73 (0.00)	0/19183.37 (0.00)	NA	NA
836	Traumatic arthropathy	0/2049.82 (0.00)	0/19184.54 (0.00)	NA	NA
840	Sprains and strains	3/2049.78 (0.00)	26/19184.11 (0.00)	NA	NA
841	Sprains and strains of back and neck	5/2049.71 (0.00)	25/19184.18 (0.00)	NA	NA
842	Other sprains and strains	14/2049.67 (0.01)	127/19183.52 (0.01)	NA	NA
850	Hemorrhage or hematoma complicating a procedure	0/2049.83 (0.00)	0/19184.49 (0.00)	NA	NA
851	Complications of transplants and reattached limbs	0/2049.83 (0.00)	0/19184.49 (0.00)	NA	NA
853	Complication of colostomy or enterostomy	56/2049.40 (0.03)	79/19183.79 (0.00)	NA	NA
855	Complication of nervous system device, implant, and graft	0/2049.83 (0.00)	0/19184.49 (0.00)	NA	NA
856	Vascular complications of surgery and medical procedures	0/2049.83 (0.00)	0/19184.49 (0.00)	NA	NA
873	Broken tooth	0/2049.77 (0.00)	0/19183.89 (0.00)	NA	NA
874	Complication of amputation stump	11/2049.71 (0.01)	62/19183.48 (0.00)	NA	NA
875	Non-healing surgical wound	0/2049.77 (0.00)	0/19183.89 (0.00)	NA	NA
876	Posttraumatic wound infection not elsewhere classified	0/2049.77 (0.00)	0/19183.89 (0.00)	NA	NA
905	Late effects of musculoskeletal and connective tissue injuries	4/2049.74 (0.00)	24/19184.22 (0.00)	NA	NA
906	Late effects of injuries to skin and subcutaneous tissues	0/2049.85 (0.00)	0/19184.86 (0.00)	NA	NA
908	Late effects of other injuries	0/2049.85 (0.00)	0/19184.86 (0.00)	NA	NA
909	Late effects of external causes	0/2049.85 (0.00)	0/19184.86 (0.00)	NA	NA
910	Superficial injury, infected	0/2049.85 (0.00)	0/19184.86 (0.00)	NA	NA
911	Blister	0/2049.85 (0.00)	0/19184.86 (0.00)	NA	NA
912	Insect bite	0/2049.85 (0.00)	0/19184.86 (0.00)	NA	NA
916	Contusion	70/2047.86 (0.03)	350/19175.17 (0.02)	NA	NA
930	Allergic reaction to food	19/2049.26 (0.01)	89/19181.86 (0.00)	NA	NA
941	Adverse reaction to serum or vaccine	4/2049.69 (0.00)	20/19183.81 (0.00)	NA	NA
942	Infusion and transfusion reaction	0/2049.80 (0.00)	0/19184.37 (0.00)	NA	NA
946	Anaphylactic shock NOS	91/2047.25 (0.04)	373/19173.99 (0.02)	NA	NA
952	Spinal cord injury without evidence of spinal bone injury	60/2049.26 (0.03)	395/19181.57 (0.02)	NA	NA
957	Injury to other and unspecified nerves	0/2049.85 (0.00)	0/19184.86 (0.00)	NA	NA
960	Poisoning by antibiotics	25/2049.44 (0.01)	94/19182.82 (0.00)	NA	NA
961	Poisoning by other anti-infectives	13/2049.55 (0.01)	34/19183.77 (0.00)	NA	NA
962	Poisoning by hormones and synthetic substitutes	3/2049.71 (0.00)	18/19183.90 (0.00)	NA	NA
963	Poisoning by primarily systemic agents	12/2049.45 (0.01)	43/19183.17 (0.00)	NA	NA
964	Poisoning by agents primarily affecting blood constituents	11/2049.49 (0.01)	41/19183.25 (0.00)	NA	NA
966	Poisoning by anticonvulsants and anti-Parkinsonism drugs	8/2049.58 (0.00)	31/19183.56 (0.00)	NA	NA
967	Adverse effects of sedatives or other central nervous system depressants and anesthetics	5/2049.68 (0.00)	35/19183.45 (0.00)	NA	NA
971	Poisoning by drugs primarily affecting the autonomic nervous system	96/2048.51 (0.05)	173/19181.37 (0.01)	NA	NA
972	Poisoning by agents primarily affecting the cardiovascular system	48/2049.16 (0.02)	137/19181.89 (0.01)	NA	NA
973	Poisoning by agents primarily affecting the gastrointestinal system	29/2049.40 (0.01)	64/19183.36 (0.00)	NA	NA
975	Poisoning by agents primarily acting on the smooth and skeletal muscles and respiratory system	85/2048.11 (0.04)	385/19176.32 (0.02)	NA	NA
976	Poisoning by agents primarily affecting skin & mucous membrane, ophthalmological, otorhinolaryngological, & dental drugs	5/2049.67 (0.00)	29/19183.53 (0.00)	NA	NA
977	Personal history of allergy to medicinal agents	0/2049.80 (0.00)	0/19184.39 (0.00)	NA	NA
979	Adverse drug events and drug allergies	36/2049.34 (0.02)	58/19183.59 (0.00)	NA	NA
983	Toxic effect of corrosive aromatics, acids, and caustic alkalis	92/2048.65 (0.04)	383/19178.73 (0.02)	NA	NA
984	Toxic effect of lead and its compounds (including fumes)	0/2049.85 (0.00)	3/19184.78 (0.00)	NA	NA
985	Toxic effect of other metals	5/2049.79 (0.00)	33/19184.35 (0.00)	NA	NA
986	Toxic effect of carbon monoxide	51/2049.38 (0.02)	237/19183.00 (0.01)	NA	NA
990	Effects radiation NOS	20/2049.55 (0.01)	84/19183.14 (0.00)	NA	NA
996	Complications peculiar to certain specified procedures	0/2049.85 (0.00)	0/19184.86 (0.00)	NA	NA
Mental Disorders
315	Develomental delays and disorders	29357/1770.66 (16.58)	19880/18998.31 (1.05)	15.90 (15.60-16.21)	0
313	Pervasive developmental disorders	52725/1667.29 (31.62)	55402/18831.71 (2.94)	12.00 (11.84-12.16)	0
295	Schizophrenia and other psychotic disorders	2976/2029.76 (1.47)	2561/19171.81 (0.13)	11.61 (10.97-12.29)	0
312	Conduct disorders	7149/1990.63 (3.59)	6533/19137.80 (0.34)	10.09 (9.75-10.45)	0
302	Sexual and gender identity disorders	1827/2041.28 (0.90)	2147/19174.49 (0.11)	7.90 (7.41-8.43)	0
296	Mood disorders	27570/1864.82 (14.78)	39796/18963.12 (2.10)	7.55 (7.43-7.68)	0
301	Personality disorders	3593/2024.39 (1.77)	4152/19161.66 (0.22)	7.39 (7.06-7.74)	0
300	Anxiety disorders	36395/1813.34 (20.07)	58764/18868.90 (3.11)	7.39 (7.28-7.49)	0
303	Psychogenic and somatoform disorders	2442/2032.56 (1.20)	4033/19155.25 (0.21)	5.19 (4.93-5.47)	0
304	Adjustment reaction	5131/2017.40 (2.54)	9297/19131.07 (0.49)	5.16 (4.98-5.35)	0
290	Delirium dementia and amnestic and other cognitive disorders	3931/2024.89 (1.94)	8201/19138.20 (0.43)	4.14 (3.98-4.30)	0
291	Other specified nonpsychotic and/or transient mental disorders	3160/2002.06 (1.58)	7794/19027.55 (0.41)	3.30 (3.16-3.44)	0
316	Substance addiction and disorders	7522/1998.48 (3.76)	26403/19012.62 (1.39)	2.45 (2.38-2.51)	0
318	Tobacco use disorder	302/2048.17 (0.15)	1130/19179.17 (0.06)	2.34 (2.06-2.67)	1.45269e-37
306	Other mental disorder	2056/2029.32 (1.01)	9897/19100.23 (0.52)	1.77 (1.69-1.86)	3.79473e-120
292	Neurological disorders	5/2049.57 (0.00)	1/19182.34 (0.00)	NA	NA
293	Symptoms involving head and neck	0/2049.85 (0.00)	0/19184.86 (0.00)	NA	NA
297	Suicidal ideation or attempt	0/2049.85 (0.00)	0/19184.84 (0.00)	NA	NA
317	Alcohol-related disorders	30/2049.45 (0.01)	101/19183.23 (0.01)	NA	NA
Musculoskeletal
737	Curvature of spine	103/2048.58 (0.05)	396/19179.80 (0.02)	2.33 (1.87-2.90)	7.37916e-14
729	Other disorders of soft tissues	428/2046.71 (0.21)	1715/19169.09 (0.09)	2.00 (1.79-2.22)	3.34979e-36
736	Other acquired deformities of limbs	3195/2021.58 (1.58)	14208/19066.02 (0.75)	1.97 (1.89-2.05)	3.92635e-256
714	Rheumatoid arthritis and other inflammatory polyarthropathies	523/2044.03 (0.26)	3230/19150.71 (0.17)	1.34 (1.22-1.47)	1.55764e-09
711	Arthropathy associated with infections	275/2046.26 (0.13)	1813/19162.59 (0.09)	1.24 (1.09-1.41)	0.000990924
716	Other arthropathies	1741/2029.73 (0.86)	12858/19044.06 (0.68)	1.14 (1.09-1.20)	3.05742e-07
741	Symptoms and disorders of the joints	3536/2020.48 (1.75)	26804/18984.79 (1.41)	1.10 (1.06-1.14)	1.1482e-07
713	Arthropathy associated with other disorders classified elsewhere	207/2047.34 (0.10)	1796/19164.44 (0.09)	0.96 (0.83-1.11)	0.613915
742	Derangement of joint, non-traumatic	1047/2041.75 (0.51)	9395/19119.98 (0.49)	0.93 (0.87-0.99)	0.0251244
722	Intervertebral disc disorders	242/2048.54 (0.12)	2335/19173.53 (0.12)	0.88 (0.77-1.00)	0.0610511
733	Other disorders of bone and cartilage	320/2047.54 (0.16)	3310/19162.17 (0.17)	0.83 (0.74-0.93)	0.00183477
710	Osteomyelitis, periostitis, and other infections involving bone	0/2049.73 (0.00)	0/19183.43 (0.00)	NA	NA
712	Infective connective tissue disorders	9/2049.48 (0.00)	27/19182.66 (0.00)	NA	NA
715	Other inflammatory spondylopathies	3/2049.76 (0.00)	8/19184.61 (0.00)	NA	NA
717	Polymyalgia Rheumatica	0/2049.85 (0.00)	0/19184.86 (0.00)	NA	NA
720	Spinal stenosis	17/2049.37 (0.01)	76/19182.76 (0.00)	NA	NA
721	Spondylosis and allied disorders	0/2049.85 (0.00)	0/19184.86 (0.00)	NA	NA
723	Other disorders of cervical region	14/2049.45 (0.01)	63/19183.11 (0.00)	NA	NA
724	Other and unspecified disorders of back	3/2049.77 (0.00)	13/19184.52 (0.00)	NA	NA
726	Peripheral enthesopathies and allied syndromes	0/2049.82 (0.00)	0/19184.51 (0.00)	NA	NA
727	Other disorders of synovium, tendon, and bursa	0/2049.82 (0.00)	0/19184.51 (0.00)	NA	NA
728	Disorders of muscle, ligament, and fascia	9/2049.58 (0.00)	27/19183.74 (0.00)	NA	NA
731	Osteitis deformans and osteopathies associated with other disorders classified elsewhere	0/2049.80 (0.00)	0/19184.22 (0.00)	NA	NA
732	Osteochondropathies	0/2049.80 (0.00)	0/19184.22 (0.00)	NA	NA
735	Acquired foot deformities	0/2049.82 (0.00)	0/19184.45 (0.00)	NA	NA
738	Other acquired musculoskeletal deformity	0/2049.82 (0.00)	0/19184.45 (0.00)	NA	NA
739	Contracture of joint	0/2049.82 (0.00)	0/19184.45 (0.00)	NA	NA
740	Osteoarthrosis	43/2049.59 (0.02)	322/19182.88 (0.02)	NA	NA
743	Osteoporosis, osteopenia and pathological fracture	38/2049.58 (0.02)	103/19184.02 (0.01)	NA	NA
745	Pain in joint	0/2049.85 (0.00)	0/19184.86 (0.00)	NA	NA
Neoplasms
199	Neoplasm of uncertain behavior	189/2047.43 (0.09)	438/19179.31 (0.02)	3.84 (3.22-4.57)	5.24159e-51
217	Vascular hamartomas and non-neoplastic nevi	611/2042.60 (0.30)	4568/19131.66 (0.24)	1.13 (1.04-1.23)	0.00574735
145	Cancer of mouth	3/2049.83 (0.00)	6/19184.79 (0.00)	NA	NA
149	Cancer of larynx, pharynx, nasal cavities	0/2049.85 (0.00)	0/19184.86 (0.00)	NA	NA
150	Cancer of esophagus	0/2049.85 (0.00)	0/19184.86 (0.00)	NA	NA
151	Cancer of stomach	0/2049.85 (0.00)	0/19184.86 (0.00)	NA	NA
153	Colorectal cancer	0/2049.85 (0.00)	0/19184.86 (0.00)	NA	NA
155	Cancer of liver and intrahepatic bile duct	0/2049.85 (0.00)	0/19184.86 (0.00)	NA	NA
157	Pancreatic cancer	0/2049.85 (0.00)	0/19184.86 (0.00)	NA	NA
158	Neoplasm of unspecified nature of digestive system	0/2049.85 (0.00)	0/19184.86 (0.00)	NA	NA
159	Malignant neoplasm of other and ill-defined sites within the digestive organs and peritoneum	2/2049.84 (0.00)	4/19184.83 (0.00)	NA	NA
164	Cancer of intrathoracic organs	0/2049.85 (0.00)	0/19184.86 (0.00)	NA	NA
165	Cancer within the respiratory system	0/2049.85 (0.00)	0/19184.86 (0.00)	NA	NA
170	Cancer of bone and connective tissue	0/2049.85 (0.00)	0/19184.86 (0.00)	NA	NA
172	Skin cancer	0/2049.85 (0.00)	1/19184.86 (0.00)	NA	NA
173	Neoplasm of uncertain behavior of skin	0/2049.85 (0.00)	0/19184.86 (0.00)	NA	NA
174	Breast cancer	0/2049.85 (0.00)	0/19184.86 (0.00)	NA	NA
189	Cancer of urinary organs (incl. kidney and bladder)	0/2049.85 (0.00)	0/19184.86 (0.00)	NA	NA
190	Cancer of eye	0/2049.85 (0.00)	0/19184.86 (0.00)	NA	NA
191	Manlignant and unknown neoplasms of brain and nervous system	0/2049.85 (0.00)	0/19184.86 (0.00)	NA	NA
193	Thyroid cancer	0/2049.85 (0.00)	0/19184.86 (0.00)	NA	NA
194	Cancer of other endocrine glands	0/2049.85 (0.00)	0/19184.86 (0.00)	NA	NA
195	Cancer, suspected or other	0/2049.85 (0.00)	0/19184.83 (0.00)	NA	NA
196	Radiotherapy	0/2049.85 (0.00)	0/19184.83 (0.00)	NA	NA
197	Chemotherapy	0/2049.85 (0.00)	0/19184.83 (0.00)	NA	NA
198	Secondary malignant neoplasm	0/2049.85 (0.00)	0/19184.83 (0.00)	NA	NA
200	Myeloproliferative disease	0/2049.85 (0.00)	0/19184.86 (0.00)	NA	NA
201	Hodgkin's disease	0/2049.85 (0.00)	0/19184.86 (0.00)	NA	NA
202	Cancer of other lymphoid, histiocytic tissue	0/2049.85 (0.00)	0/19184.86 (0.00)	NA	NA
204	Leukemia	0/2049.85 (0.00)	0/19184.86 (0.00)	NA	NA
208	Benign neoplasm of colon	51/2049.57 (0.02)	254/19183.62 (0.01)	NA	NA
209	Neuroendocrine tumors	0/2049.85 (0.00)	0/19184.86 (0.00)	NA	NA
210	Benign neoplasm of lip, oral cavity, and pharynx	3/2049.81 (0.00)	47/19184.30 (0.00)	NA	NA
211	Benign neoplasm of other parts of digestive system	27/2049.75 (0.01)	74/19184.49 (0.00)	NA	NA
212	Benign neoplasm of respiratory and intrathoracic organs	0/2049.85 (0.00)	0/19184.86 (0.00)	NA	NA
213	Benign neoplasm of bone and articular cartilage	0/2049.85 (0.00)	0/19184.86 (0.00)	NA	NA
214	Lipoma	0/2049.85 (0.00)	0/19184.86 (0.00)	NA	NA
215	Other benign neoplasm of connective and other soft tissue	0/2049.85 (0.00)	0/19184.86 (0.00)	NA	NA
216	Benign neoplasm of skin	0/2049.63 (0.00)	0/19181.42 (0.00)	NA	NA
223	Benign neoplasm of kidney and other urinary organs	0/2049.85 (0.00)	0/19184.86 (0.00)	NA	NA
224	Benign neoplasm of eye	0/2049.85 (0.00)	0/19184.86 (0.00)	NA	NA
225	Benign neoplasm of brain and other parts of nervous system	0/2049.85 (0.00)	0/19184.86 (0.00)	NA	NA
226	Benign neoplasm of thyroid glands	0/2049.85 (0.00)	0/19184.86 (0.00)	NA	NA
227	Benign neoplasm of other endocrine glands and related structures	0/2049.85 (0.00)	0/19184.86 (0.00)	NA	NA
228	Hemangioma and lymphangioma, any site	0/2049.85 (0.00)	0/19184.86 (0.00)	NA	NA
229	Benign neoplasm of unspecified sites	0/2049.85 (0.00)	0/19184.86 (0.00)	NA	NA
230	Kaposi's sarcoma	0/2049.85 (0.00)	0/19184.86 (0.00)	NA	NA
860	Bone marrow or stem cell transplant	0/2049.85 (0.00)	0/19184.86 (0.00)	NA	NA
Neurological
327	Sleep disorders	16321/1954.35 (8.35)	25300/19022.22 (1.33)	6.14 (6.02-6.27)	0
343	Infantile cerebral palsy	1387/2029.31 (0.68)	2433/19139.05 (0.13)	5.45 (5.09-5.83)	0
331	Other cerebral degenerations	423/2042.53 (0.21)	894/19161.78 (0.05)	4.24 (3.77-4.77)	2.95626e-127
345	Epilepsy, recurrent seizures, convulsions	11189/1912.28 (5.85)	32029/18794.73 (1.70)	3.17 (3.10-3.24)	0
323	Encephalitis	241/2044.82 (0.12)	1100/19163.68 (0.06)	1.70 (1.48-1.96)	2.63333e-13
339	Other headache syndromes	7345/1989.86 (3.69)	44874/18844.51 (2.38)	1.43 (1.40-1.47)	1.27729e-173
350	Abnormal movement	110/2049.13 (0.05)	681/19181.87 (0.04)	1.43 (1.16-1.75)	0.000733673
340	Migraine	2870/2025.70 (1.42)	18313/19039.37 (0.96)	1.31 (1.26-1.36)	3.05257e-40
320	Meningitis	265/2044.39 (0.13)	1798/19154.83 (0.09)	1.13 (1.00-1.29)	0.0603146
324	Other CNS infection and poliomyelitis	52/2048.41 (0.03)	195/19179.21 (0.01)	NA	NA
325	Phlebitis and thrombophlebitis of intracranial venous sinuses	2/2049.77 (0.00)	2/19184.34 (0.00)	NA	NA
332	Parkinson's disease	8/2048.78 (0.00)	19/19173.35 (0.00)	NA	NA
333	Extrapyramidal disease and abnormal movement disorders	0/2048.82 (0.00)	0/19173.45 (0.00)	NA	NA
334	Degenerative disease of the spinal cord	10/2048.64 (0.00)	34/19172.90 (0.00)	NA	NA
335	Multiple sclerosis	69/2048.44 (0.03)	557/19170.84 (0.03)	NA	NA
337	Disorders of the autonomic nervous system	0/2048.82 (0.00)	0/19173.45 (0.00)	NA	NA
338	Pain	0/2049.85 (0.00)	0/19184.86 (0.00)	NA	NA
341	Other demyelinating diseases of central nervous system	0/2048.82 (0.00)	0/19173.45 (0.00)	NA	NA
342	Hemiplegia	23/2048.20 (0.01)	37/19172.40 (0.00)	NA	NA
344	Other paralytic syndromes	15/2048.39 (0.01)	20/19172.87 (0.00)	NA	NA
346	Abnormal findings on study of brain and/or nervous system	0/2048.82 (0.00)	0/19173.45 (0.00)	NA	NA
347	Cataplexy and narcolepsy	2/2048.77 (0.00)	3/19173.37 (0.00)	NA	NA
348	Other conditions of brain	0/2048.82 (0.00)	0/19173.45 (0.00)	NA	NA
349	Other and unspecified disorders of the nervous system	0/2048.82 (0.00)	0/19173.45 (0.00)	NA	NA
351	Other peripheral nerve disorders	0/2049.85 (0.00)	0/19184.86 (0.00)	NA	NA
352	Disorders of other cranial nerves	0/2049.85 (0.00)	0/19184.86 (0.00)	NA	NA
353	Nerve root and plexus disorders	0/2049.85 (0.00)	0/19184.86 (0.00)	NA	NA
355	Complex regional/central pain syndrome	0/2049.85 (0.00)	0/19184.86 (0.00)	NA	NA
356	Hereditary and idiopathic peripheral neuropathy	0/2049.85 (0.00)	0/19184.83 (0.00)	NA	NA
357	Inflammatory and toxic neuropathy	28/2049.58 (0.01)	166/19183.28 (0.01)	NA	NA
358	Myoneural disorders	10/2049.81 (0.00)	51/19184.43 (0.00)	NA	NA
359	Muscular dystrophies and other myopathies	0/2049.85 (0.00)	0/19184.83 (0.00)	NA	NA
Respiratory
496	Chronic airway obstruction	494/2041.98 (0.24)	1840/19151.30 (0.10)	2.22 (2.01-2.45)	5.24335e-54
497	Bronchitis	177/2047.89 (0.09)	830/19174.01 (0.04)	1.88 (1.59-2.21)	7.7607e-14
481	Influenza	1116/2038.78 (0.55)	5564/19127.00 (0.29)	1.80 (1.69-1.92)	5.08985e-70
519	Other diseases of respiratory system, not elsewhere classified	252/2046.83 (0.12)	1241/19169.67 (0.06)	1.74 (1.52-1.99)	3.52289e-15
480	Pneumonia	5757/1961.82 (2.93)	30695/18716.21 (1.64)	1.58 (1.53-1.62)	5.5937e-215
495	Asthma	16930/1822.74 (9.29)	106982/17829.82 (6.00)	1.38 (1.36-1.41)	0
465	Acute upper respiratory infections of multiple or unspecified sites	25512/1679.18 (15.19)	167273/16825.65 (9.94)	1.35 (1.33-1.37)	0
483	Acute bronchitis and bronchiolitis	7656/1937.63 (3.95)	48946/18481.26 (2.65)	1.35 (1.32-1.39)	1.95177e-129
474	Acute and chronic tonsillitis	19480/1800.01 (10.82)	130527/17623.56 (7.41)	1.31 (1.29-1.33)	2.02415e-266
472	Chronic pharyngitis and nasopharyngitis	1320/2039.01 (0.65)	9047/19117.60 (0.47)	1.27 (1.20-1.34)	2.68527e-15
476	Allergic rhinitis	8752/1965.90 (4.45)	60987/18638.35 (3.27)	1.23 (1.20-1.25)	3.36338e-69
471	Nasal polyps	258/2047.16 (0.13)	1988/19166.68 (0.10)	1.12 (0.99-1.28)	0.0816346
464	Acute sinusitis	824/2040.33 (0.40)	6185/19117.21 (0.32)	1.10 (1.03-1.19)	0.00861712
479	Other upper respiratory disease	2079/2033.69 (1.02)	17375/19063.76 (0.91)	1.07 (1.03-1.13)	0.00236737
473	Diseases of the larynx and vocal cords	596/2043.74 (0.29)	5146/19136.25 (0.27)	0.98 (0.90-1.07)	0.626507
475	Chronic sinusitis	214/2047.90 (0.10)	1915/19168.91 (0.10)	0.94 (0.81-1.08)	0.394898
470	Septal Deviations/Turbinate Hypertrophy	25/2049.08 (0.01)	140/19179.57 (0.01)	NA	NA
477	Epistaxis or throat hemorrhage	0/2049.78 (0.00)	0/19183.53 (0.00)	NA	NA
478	Throat pain	0/2049.78 (0.00)	0/19183.53 (0.00)	NA	NA
498	Acute bronchospasm	0/2049.78 (0.00)	0/19184.11 (0.00)	NA	NA
499	Cystic fibrosis	94/2048.24 (0.05)	241/19180.18 (0.01)	NA	NA
500	Lung disease due to external agents	2/2049.79 (0.00)	4/19184.76 (0.00)	NA	NA
501	Pneumonitis due to inhalation of food or vomitus	0/2049.85 (0.00)	0/19184.86 (0.00)	NA	NA
502	Postinflammatory pulmonary fibrosis	0/2049.85 (0.00)	0/19184.86 (0.00)	NA	NA
503	Pulmonary congestion and hypostasis	0/2049.85 (0.00)	0/19184.86 (0.00)	NA	NA
504	Other alveolar and parietoalveolar pneumonopathy	0/2049.85 (0.00)	0/19184.86 (0.00)	NA	NA
505	Other pulmonary inflamation or edema	0/2049.85 (0.00)	0/19184.86 (0.00)	NA	NA
506	Empyema and pneumothorax	1/2049.82 (0.00)	8/19184.63 (0.00)	NA	NA
507	Pleurisy; pleural effusion	0/2049.85 (0.00)	0/19184.86 (0.00)	NA	NA
508	Pulmonary collapse; interstitial and compensatory emphysema	0/2049.85 (0.00)	0/19184.86 (0.00)	NA	NA
509	Respiratory failure, insufficiency, arrest	0/2049.85 (0.00)	0/19184.86 (0.00)	NA	NA
510	Other diseases of lung	0/2049.85 (0.00)	0/19184.86 (0.00)	NA	NA
512	Other symptoms of respiratory system	2/2049.83 (0.00)	5/19184.82 (0.00)	NA	NA
513	Respiratory abnormalities	75/2049.39 (0.04)	228/19183.33 (0.01)	NA	NA
514	Abnormal findings examination of lungs	0/2049.85 (0.00)	0/19184.86 (0.00)	NA	NA
516	Abnormal sputum	0/2049.85 (0.00)	0/19184.86 (0.00)	NA	NA
Sense Organs
389	Hearing loss	3264/2012.52 (1.62)	14424/19038.30 (0.76)	2.10 (2.02-2.18)	0
386	Vertiginous syndromes and other disorders of vestibular system	3246/2027.23 (1.60)	16498/19078.13 (0.86)	1.71 (1.64-1.77)	9.12445e-166
381	Otitis media and Eustachian tube disorders	14570/1849.59 (7.88)	91386/17920.25 (5.10)	1.39 (1.37-1.42)	1.68762e-294
360	Disorders of the globe	0/2049.34 (0.00)	2/19179.78 (0.00)	NA	NA
361	Retinal detachments and defects	5/2049.20 (0.00)	6/19179.68 (0.00)	NA	NA
362	Other retinal disorders	53/2047.77 (0.03)	72/19177.78 (0.00)	NA	NA
363	Chorioretinal inflammations, scars, and other disorders of choroid	5/2049.20 (0.00)	6/19179.68 (0.00)	NA	NA
364	Corneal opacity and other disorders of cornea	0/2049.34 (0.00)	0/19179.85 (0.00)	NA	NA
365	Glaucoma	7/2049.14 (0.00)	12/19179.50 (0.00)	NA	NA
366	Cataract	13/2049.50 (0.01)	35/19183.88 (0.00)	NA	NA
367	Disorders of refraction and accommodation; blindness and low vision	63/2048.10 (0.03)	77/19182.72 (0.00)	NA	NA
368	Visual disturbances	23/2049.22 (0.01)	35/19183.92 (0.00)	NA	NA
369	Infection of the eye	15/2049.63 (0.01)	98/19183.59 (0.01)	NA	NA
370	Keratitis	0/2049.82 (0.00)	0/19184.52 (0.00)	NA	NA
371	Inflammation of the eye	10/2049.55 (0.00)	17/19184.04 (0.00)	NA	NA
372	Disorders of conjunctiva	0/2049.82 (0.00)	0/19184.52 (0.00)	NA	NA
374	Other disorders of eyelids	5/2049.77 (0.00)	27/19184.20 (0.00)	NA	NA
375	Disorders of lacrimal system	0/2049.84 (0.00)	0/19184.71 (0.00)	NA	NA
376	Disorders of the orbit	10/2049.71 (0.00)	31/19184.31 (0.00)	NA	NA
377	Disorders of optic nerve and visual pathways	0/2049.84 (0.00)	0/19184.71 (0.00)	NA	NA
378	Strabismus and other disorders of binocular eye movements	0/2049.84 (0.00)	0/19184.71 (0.00)	NA	NA
379	Other disorders of eye	4/2049.72 (0.00)	9/19184.46 (0.00)	NA	NA
380	Disorders of external ear	0/2049.85 (0.00)	0/19184.86 (0.00)	NA	NA
382	Otalgia	0/2049.85 (0.00)	0/19184.78 (0.00)	NA	NA
383	Otosclerosis	1/2049.82 (0.00)	4/19184.68 (0.00)	NA	NA
384	Other disorders of tympanic membrane	0/2049.85 (0.00)	0/19184.78 (0.00)	NA	NA
385	Other disorders of middle ear and mastoid	0/2049.85 (0.00)	0/19184.78 (0.00)	NA	NA
388	Other disorders of ear	3/2049.76 (0.00)	2/19184.78 (0.00)	NA	NA

### Sheet: Stable2
Supplementary Table 2 Disease pairs with significant non-temporal associations among autistic individuals This table presents 1,943 D1–D2 disease pairs with RR > 1, φ-correlation > 0, and q-values < 0.05 for both comorbidity strength measures, identified through comorbidity network analysis. Among these, 768 disease pairs exhibited significant positive non-temporal associations (OR > 1 and q-value < 0.05) and are highlighted in red. 1Based on these significant disease pairs, the entire network was partitioned into seven distinct modules using the Louvain algorithm; each module was named according to the predominant diseases within it. 2Odds ratios (ORs) with 95% confidence intervals (CIs) for each disease pair were estimated using an unconditional logistic regression model informed by partial correlation analysis with dimensionality reduction, adjusting for sociodemographic factors and all other medical conditions. 3FDR-adjusted p-value.
Disease pair name (disease 1 ↔ disease 2)	Disease 1				Disease 2				Non-temporal comorbidity association
	Phecode	Name	System	Disease network cluster1	Phecode	Name	System	Disease network cluster1	OR (95% CI)2	q-value3
Mental–injuries/poisonings conditions
290+A5:K760	290	Delirium dementia and amnestic and other cognitive disorders	mental disorders	Mental–injuries/poisonings conditions	316	Substance addiction and disorders	mental disorders	Mental–injuries/poisonings conditions	15.73 (14.44-17.14)	0
291 - 295	291	Other specified nonpsychotic and/or transient mental disorders	mental disorders	Mental–injuries/poisonings conditions	295	Schizophrenia and other psychotic disorders	mental disorders	Mental–injuries/poisonings conditions	9.04 (8.18-10.00)	0
280 - 285	280	Iron deficiency anemias	hematopoietic	Mental–injuries/poisonings conditions	285	Other anemias	hematopoietic	Mental–injuries/poisonings conditions	5.59 (4.51-6.92)	9.60338e-55
316 - 974	316	Substance addiction and disorders	mental disorders	Mental–injuries/poisonings conditions	974	Poisoning by water, mineral, and uric acid metabolism drugs	injuries & poisonings	Mental–injuries/poisonings conditions	4.70 (4.35-5.08)	0
316 - 981	316	Substance addiction and disorders	mental disorders	Mental–injuries/poisonings conditions	981	Toxic effect of (non-ethyl) alcohol and petroleum and other solvents	injuries & poisonings	Mental–injuries/poisonings conditions	3.61 (2.98-4.38)	1.07163e-37
290 - 974	290	Delirium dementia and amnestic and other cognitive disorders	mental disorders	Mental–injuries/poisonings conditions	974	Poisoning by water, mineral, and uric acid metabolism drugs	injuries & poisonings	Mental–injuries/poisonings conditions	3.31 (3.00-3.65)	2.77727e-124
296 - 300	296	Mood disorders	mental disorders	Mental–injuries/poisonings conditions	300	Anxiety disorders	mental disorders	Mental–injuries/poisonings conditions	3.14 (3.03-3.25)	0
974 - 989	974	Poisoning by water, mineral, and uric acid metabolism drugs	injuries & poisonings	Mental–injuries/poisonings conditions	989	Toxic effect of other substances, chiefly nonmedicinal as to source	injuries & poisonings	Mental–injuries/poisonings conditions	2.66 (2.13-3.32)	7.77598e-17
300 - 301	300	Anxiety disorders	mental disorders	Mental–injuries/poisonings conditions	301	Personality disorders	mental disorders	Mental–injuries/poisonings conditions	2.66 (2.37-2.98)	4.08409e-60
296 - 974	296	Mood disorders	mental disorders	Mental–injuries/poisonings conditions	974	Poisoning by water, mineral, and uric acid metabolism drugs	injuries & poisonings	Mental–injuries/poisonings conditions	2.66 (2.45-2.88)	9.07563e-126
312 - 313	312	Conduct disorders	mental disorders	Mental–injuries/poisonings conditions	313	Pervasive developmental disorders	mental disorders	Mental–injuries/poisonings conditions	2.64 (2.49-2.80)	2.23699e-229
969 - 974	969	Poisoning by psychotropic agents	injuries & poisonings	Mental–injuries/poisonings conditions	974	Poisoning by water, mineral, and uric acid metabolism drugs	injuries & poisonings	Mental–injuries/poisonings conditions	2.60 (2.16-3.14)	1.9067e-22
300 - 974	300	Anxiety disorders	mental disorders	Mental–injuries/poisonings conditions	974	Poisoning by water, mineral, and uric acid metabolism drugs	injuries & poisonings	Mental–injuries/poisonings conditions	2.55 (2.33-2.79)	4.03743e-91
316 - 969	316	Substance addiction and disorders	mental disorders	Mental–injuries/poisonings conditions	969	Poisoning by psychotropic agents	injuries & poisonings	Mental–injuries/poisonings conditions	2.55 (2.10-3.08)	1.08703e-20
871 - 958	871	Open wounds of extremities	injuries & poisonings	Mental–injuries/poisonings conditions	958	Certain early complications of trauma or procedure	injuries & poisonings	Mental–injuries/poisonings conditions	2.53 (2.02-3.16)	6.06504e-15
300 - 304	300	Anxiety disorders	mental disorders	Mental–injuries/poisonings conditions	304	Adjustment reaction	mental disorders	Mental–injuries/poisonings conditions	2.42 (2.24-2.62)	1.7238e-109
301 - 871	301	Personality disorders	mental disorders	Mental–injuries/poisonings conditions	871	Open wounds of extremities	injuries & poisonings	Mental–injuries/poisonings conditions	2.39 (2.17-2.64)	5.72031e-66
974 - 981	974	Poisoning by water, mineral, and uric acid metabolism drugs	injuries & poisonings	Mental–injuries/poisonings conditions	981	Toxic effect of (non-ethyl) alcohol and petroleum and other solvents	injuries & poisonings	Mental–injuries/poisonings conditions	2.39 (1.95-2.93)	4.74032e-16
965 - 974	965	Poisoning by analgesics, antipyretics, and antirheumatics	injuries & poisonings	Mental–injuries/poisonings conditions	974	Poisoning by water, mineral, and uric acid metabolism drugs	injuries & poisonings	Mental–injuries/poisonings conditions	2.39 (1.93-2.97)	2.63786e-14
296 - 301	296	Mood disorders	mental disorders	Mental–injuries/poisonings conditions	301	Personality disorders	mental disorders	Mental–injuries/poisonings conditions	2.37 (2.16-2.61)	7.29178e-68
290 - 969	290	Delirium dementia and amnestic and other cognitive disorders	mental disorders	Mental–injuries/poisonings conditions	969	Poisoning by psychotropic agents	injuries & poisonings	Mental–injuries/poisonings conditions	2.35 (1.93-2.84)	4.4942e-17
300 - 303	300	Anxiety disorders	mental disorders	Mental–injuries/poisonings conditions	303	Psychogenic and somatoform disorders	mental disorders	Mental–injuries/poisonings conditions	2.34 (2.09-2.61)	1.41485e-49
819 - 870	819	Skull and face fracture and other intercranial injury	injuries & poisonings	Mental–injuries/poisonings conditions	870	Open wounds of head; neck; and trunk	injuries & poisonings	Mental–injuries/poisonings conditions	2.33 (2.20-2.47)	1.58263e-180
301 - 969	301	Personality disorders	mental disorders	Mental–injuries/poisonings conditions	969	Poisoning by psychotropic agents	injuries & poisonings	Mental–injuries/poisonings conditions	2.19 (1.82-2.65)	3.12235e-15
871 - 974	871	Open wounds of extremities	injuries & poisonings	Mental–injuries/poisonings conditions	974	Poisoning by water, mineral, and uric acid metabolism drugs	injuries & poisonings	Mental–injuries/poisonings conditions	2.16 (1.97-2.37)	1.06434e-57
870 - 871	870	Open wounds of head; neck; and trunk	injuries & poisonings	Mental–injuries/poisonings conditions	871	Open wounds of extremities	injuries & poisonings	Mental–injuries/poisonings conditions	2.13 (1.99-2.29)	2.38293e-94
316 - 871	316	Substance addiction and disorders	mental disorders	Mental–injuries/poisonings conditions	871	Open wounds of extremities	injuries & poisonings	Mental–injuries/poisonings conditions	2.11 (1.95-2.28)	1.19397e-74
301 - 974	301	Personality disorders	mental disorders	Mental–injuries/poisonings conditions	974	Poisoning by water, mineral, and uric acid metabolism drugs	injuries & poisonings	Mental–injuries/poisonings conditions	2.11 (1.91-2.33)	1.77077e-46
316 - 318	316	Substance addiction and disorders	mental disorders	Mental–injuries/poisonings conditions	318	Tobacco use disorder	mental disorders	Mental–injuries/poisonings conditions	2.07 (1.50-2.87)	4.71806e-05
296 - 304	296	Mood disorders	mental disorders	Mental–injuries/poisonings conditions	304	Adjustment reaction	mental disorders	Mental–injuries/poisonings conditions	2.04 (1.90-2.19)	6.6083e-86
290 - 981	290	Delirium dementia and amnestic and other cognitive disorders	mental disorders	Mental–injuries/poisonings conditions	981	Toxic effect of (non-ethyl) alcohol and petroleum and other solvents	injuries & poisonings	Mental–injuries/poisonings conditions	1.98 (1.60-2.45)	1.7772e-09
316 - 965	316	Substance addiction and disorders	mental disorders	Mental–injuries/poisonings conditions	965	Poisoning by analgesics, antipyretics, and antirheumatics	injuries & poisonings	Mental–injuries/poisonings conditions	1.98 (1.60-2.45)	2.59878e-09
301 - 965	301	Personality disorders	mental disorders	Mental–injuries/poisonings conditions	965	Poisoning by analgesics, antipyretics, and antirheumatics	injuries & poisonings	Mental–injuries/poisonings conditions	1.96 (1.59-2.43)	4.00742e-09
295 - 316	295	Schizophrenia and other psychotic disorders	mental disorders	Mental–injuries/poisonings conditions	316	Substance addiction and disorders	mental disorders	Mental–injuries/poisonings conditions	1.96 (1.77-2.18)	1.8027e-36
290 - 295	290	Delirium dementia and amnestic and other cognitive disorders	mental disorders	Mental–injuries/poisonings conditions	295	Schizophrenia and other psychotic disorders	mental disorders	Mental–injuries/poisonings conditions	1.94 (1.72-2.19)	1.0997e-25
871 - 907	871	Open wounds of extremities	injuries & poisonings	Mental–injuries/poisonings conditions	907	Injuries to the nervous system	injuries & poisonings	Mental–injuries/poisonings conditions	1.93 (1.49-2.50)	2.66643e-06
296 - 302	296	Mood disorders	mental disorders	Mental–injuries/poisonings conditions	302	Sexual and gender identity disorders	mental disorders	Mental–injuries/poisonings conditions	1.92 (1.72-2.14)	4.2427e-30
871 - 965	871	Open wounds of extremities	injuries & poisonings	Mental–injuries/poisonings conditions	965	Poisoning by analgesics, antipyretics, and antirheumatics	injuries & poisonings	Mental–injuries/poisonings conditions	1.85 (1.52-2.25)	3.45242e-09
870 - 958	870	Open wounds of head; neck; and trunk	injuries & poisonings	Mental–injuries/poisonings conditions	958	Certain early complications of trauma or procedure	injuries & poisonings	Mental–injuries/poisonings conditions	1.82 (1.49-2.23)	3.19404e-08
296 - 965	296	Mood disorders	mental disorders	Mental–injuries/poisonings conditions	965	Poisoning by analgesics, antipyretics, and antirheumatics	injuries & poisonings	Mental–injuries/poisonings conditions	1.78 (1.45-2.19)	2.03002e-07
290 - 318	290	Delirium dementia and amnestic and other cognitive disorders	mental disorders	Mental–injuries/poisonings conditions	318	Tobacco use disorder	mental disorders	Mental–injuries/poisonings conditions	1.78 (1.26-2.50)	0.00309455
965 - 969	965	Poisoning by analgesics, antipyretics, and antirheumatics	injuries & poisonings	Mental–injuries/poisonings conditions	969	Poisoning by psychotropic agents	injuries & poisonings	Mental–injuries/poisonings conditions	1.78 (1.33-2.38)	0.000434285
301 - 316	301	Personality disorders	mental disorders	Mental–injuries/poisonings conditions	316	Substance addiction and disorders	mental disorders	Mental–injuries/poisonings conditions	1.77 (1.62-1.94)	3.56595e-34
300 - 302	300	Anxiety disorders	mental disorders	Mental–injuries/poisonings conditions	302	Sexual and gender identity disorders	mental disorders	Mental–injuries/poisonings conditions	1.77 (1.58-1.98)	1.39426e-21
871 - 989	871	Open wounds of extremities	injuries & poisonings	Mental–injuries/poisonings conditions	989	Toxic effect of other substances, chiefly nonmedicinal as to source	injuries & poisonings	Mental–injuries/poisonings conditions	1.74 (1.42-2.14)	6.16636e-07
296 - 327	296	Mood disorders	mental disorders	Mental–injuries/poisonings conditions	327	Sleep disorders	neurological	Mental–injuries/poisonings conditions	1.74 (1.66-1.82)	1.22747e-126
316 - 989	316	Substance addiction and disorders	mental disorders	Mental–injuries/poisonings conditions	989	Toxic effect of other substances, chiefly nonmedicinal as to source	injuries & poisonings	Mental–injuries/poisonings conditions	1.74 (1.39-2.17)	4.61691e-06
300 - 316	300	Anxiety disorders	mental disorders	Mental–injuries/poisonings conditions	316	Substance addiction and disorders	mental disorders	Mental–injuries/poisonings conditions	1.73 (1.61-1.85)	2.44835e-55
300 - 327	300	Anxiety disorders	mental disorders	Mental–injuries/poisonings conditions	327	Sleep disorders	neurological	Mental–injuries/poisonings conditions	1.67 (1.60-1.74)	7.52501e-121
871 - 969	871	Open wounds of extremities	injuries & poisonings	Mental–injuries/poisonings conditions	969	Poisoning by psychotropic agents	injuries & poisonings	Mental–injuries/poisonings conditions	1.65 (1.37-1.98)	4.98917e-07
295 - 300	295	Schizophrenia and other psychotic disorders	mental disorders	Mental–injuries/poisonings conditions	300	Anxiety disorders	mental disorders	Mental–injuries/poisonings conditions	1.63 (1.48-1.79)	2.66737e-22
301 - 989	301	Personality disorders	mental disorders	Mental–injuries/poisonings conditions	989	Toxic effect of other substances, chiefly nonmedicinal as to source	injuries & poisonings	Mental–injuries/poisonings conditions	1.62 (1.27-2.06)	0.000331383
296 - 612	296	Mood disorders	mental disorders	Mental–injuries/poisonings conditions	612	Breast conditions, congenital or relating to hormones	genitourinary	Mental–injuries/poisonings conditions	1.62 (1.13-2.32)	0.0251228
301 - 304	301	Personality disorders	mental disorders	Mental–injuries/poisonings conditions	304	Adjustment reaction	mental disorders	Mental–injuries/poisonings conditions	1.59 (1.45-1.75)	1.03513e-20
290 - 291	290	Delirium dementia and amnestic and other cognitive disorders	mental disorders	Mental–injuries/poisonings conditions	291	Other specified nonpsychotic and/or transient mental disorders	mental disorders	Mental–injuries/poisonings conditions	1.58 (1.39-1.81)	4.20232e-11
296 - 303	296	Mood disorders	mental disorders	Mental–injuries/poisonings conditions	303	Psychogenic and somatoform disorders	mental disorders	Mental–injuries/poisonings conditions	1.58 (1.43-1.75)	2.41962e-18
312 - 871	312	Conduct disorders	mental disorders	Mental–injuries/poisonings conditions	871	Open wounds of extremities	injuries & poisonings	Mental–injuries/poisonings conditions	1.58 (1.45-1.72)	1.70285e-25
295 - 296	295	Schizophrenia and other psychotic disorders	mental disorders	Mental–injuries/poisonings conditions	296	Mood disorders	mental disorders	Mental–injuries/poisonings conditions	1.56 (1.43-1.71)	2.28157e-21
313 - 316	313	Pervasive developmental disorders	mental disorders	Mental–injuries/poisonings conditions	316	Substance addiction and disorders	mental disorders	Mental–injuries/poisonings conditions	1.56 (1.47-1.65)	5.56345e-47
312 - 989	312	Conduct disorders	mental disorders	Mental–injuries/poisonings conditions	989	Toxic effect of other substances, chiefly nonmedicinal as to source	injuries & poisonings	Mental–injuries/poisonings conditions	1.55 (1.27-1.90)	8.60624e-05
301 - 303	301	Personality disorders	mental disorders	Mental–injuries/poisonings conditions	303	Psychogenic and somatoform disorders	mental disorders	Mental–injuries/poisonings conditions	1.55 (1.36-1.77)	4.83425e-10
290 - 989	290	Delirium dementia and amnestic and other cognitive disorders	mental disorders	Mental–injuries/poisonings conditions	989	Toxic effect of other substances, chiefly nonmedicinal as to source	injuries & poisonings	Mental–injuries/poisonings conditions	1.55 (1.22-1.96)	0.00105502
295 - 303	295	Schizophrenia and other psychotic disorders	mental disorders	Mental–injuries/poisonings conditions	303	Psychogenic and somatoform disorders	mental disorders	Mental–injuries/poisonings conditions	1.54 (1.33-1.79)	5.06081e-08
312 - 316	312	Conduct disorders	mental disorders	Mental–injuries/poisonings conditions	316	Substance addiction and disorders	mental disorders	Mental–injuries/poisonings conditions	1.53 (1.40-1.68)	1.95888e-20
312 - 974	312	Conduct disorders	mental disorders	Mental–injuries/poisonings conditions	974	Poisoning by water, mineral, and uric acid metabolism drugs	injuries & poisonings	Mental–injuries/poisonings conditions	1.52 (1.38-1.67)	3.94795e-16
290 - 300	290	Delirium dementia and amnestic and other cognitive disorders	mental disorders	Mental–injuries/poisonings conditions	300	Anxiety disorders	mental disorders	Mental–injuries/poisonings conditions	1.51 (1.37-1.67)	6.72288e-15
316 - 819	316	Substance addiction and disorders	mental disorders	Mental–injuries/poisonings conditions	819	Skull and face fracture and other intercranial injury	injuries & poisonings	Mental–injuries/poisonings conditions	1.50 (1.39-1.62)	5.05487e-23
304 - 974	304	Adjustment reaction	mental disorders	Mental–injuries/poisonings conditions	974	Poisoning by water, mineral, and uric acid metabolism drugs	injuries & poisonings	Mental–injuries/poisonings conditions	1.50 (1.36-1.65)	5.62374e-16
300 - 612	300	Anxiety disorders	mental disorders	Mental–injuries/poisonings conditions	612	Breast conditions, congenital or relating to hormones	genitourinary	Mental–injuries/poisonings conditions	1.49 (0.98-2.26)	0.133298
870 - 907	870	Open wounds of head; neck; and trunk	injuries & poisonings	Mental–injuries/poisonings conditions	907	Injuries to the nervous system	injuries & poisonings	Mental–injuries/poisonings conditions	1.48 (1.17-1.88)	0.00395065
300 - 312	300	Anxiety disorders	mental disorders	Mental–injuries/poisonings conditions	312	Conduct disorders	mental disorders	Mental–injuries/poisonings conditions	1.48 (1.39-1.57)	7.61726e-36
295 - 301	295	Schizophrenia and other psychotic disorders	mental disorders	Mental–injuries/poisonings conditions	301	Personality disorders	mental disorders	Mental–injuries/poisonings conditions	1.47 (1.30-1.67)	8.47887e-09
290 - 686	290	Delirium dementia and amnestic and other cognitive disorders	mental disorders	Mental–injuries/poisonings conditions	686	Other local infections of skin and subcutaneous tissue	dermatologic	Mental–injuries/poisonings conditions	1.47 (1.09-1.97)	0.0301413
316 - 907	316	Substance addiction and disorders	mental disorders	Mental–injuries/poisonings conditions	907	Injuries to the nervous system	injuries & poisonings	Mental–injuries/poisonings conditions	1.46 (1.09-1.95)	0.0279142
304 - 312	304	Adjustment reaction	mental disorders	Mental–injuries/poisonings conditions	312	Conduct disorders	mental disorders	Mental–injuries/poisonings conditions	1.44 (1.32-1.58)	3.00941e-14
290 - 871	290	Delirium dementia and amnestic and other cognitive disorders	mental disorders	Mental–injuries/poisonings conditions	871	Open wounds of extremities	injuries & poisonings	Mental–injuries/poisonings conditions	1.44 (1.30-1.59)	4.44039e-11
295 - 312	295	Schizophrenia and other psychotic disorders	mental disorders	Mental–injuries/poisonings conditions	312	Conduct disorders	mental disorders	Mental–injuries/poisonings conditions	1.43 (1.27-1.61)	1.18749e-08
290 - 301	290	Delirium dementia and amnestic and other cognitive disorders	mental disorders	Mental–injuries/poisonings conditions	301	Personality disorders	mental disorders	Mental–injuries/poisonings conditions	1.43 (1.28-1.61)	7.42207e-09
290 - 312	290	Delirium dementia and amnestic and other cognitive disorders	mental disorders	Mental–injuries/poisonings conditions	312	Conduct disorders	mental disorders	Mental–injuries/poisonings conditions	1.42 (1.28-1.58)	7.94831e-10
290 - 313	290	Delirium dementia and amnestic and other cognitive disorders	mental disorders	Mental–injuries/poisonings conditions	313	Pervasive developmental disorders	mental disorders	Mental–injuries/poisonings conditions	1.41 (1.30-1.54)	8.65795e-15
819 - 981	819	Skull and face fracture and other intercranial injury	injuries & poisonings	Mental–injuries/poisonings conditions	981	Toxic effect of (non-ethyl) alcohol and petroleum and other solvents	injuries & poisonings	Mental–injuries/poisonings conditions	1.41 (1.16-1.71)	0.0016745
301 - 312	301	Personality disorders	mental disorders	Mental–injuries/poisonings conditions	312	Conduct disorders	mental disorders	Mental–injuries/poisonings conditions	1.41 (1.26-1.57)	1.05654e-08
316 - 958	316	Substance addiction and disorders	mental disorders	Mental–injuries/poisonings conditions	958	Certain early complications of trauma or procedure	injuries & poisonings	Mental–injuries/poisonings conditions	1.39 (1.08-1.81)	0.0317559
313 - 327	313	Pervasive developmental disorders	mental disorders	Mental–injuries/poisonings conditions	327	Sleep disorders	neurological	Mental–injuries/poisonings conditions	1.39 (1.34-1.44)	2.99446e-67
290 - 958	290	Delirium dementia and amnestic and other cognitive disorders	mental disorders	Mental–injuries/poisonings conditions	958	Certain early complications of trauma or procedure	injuries & poisonings	Mental–injuries/poisonings conditions	1.38 (1.04-1.84)	0.0617703
312 - 327	312	Conduct disorders	mental disorders	Mental–injuries/poisonings conditions	327	Sleep disorders	neurological	Mental–injuries/poisonings conditions	1.37 (1.29-1.46)	3.70993e-24
316 - 870	316	Substance addiction and disorders	mental disorders	Mental–injuries/poisonings conditions	870	Open wounds of head; neck; and trunk	injuries & poisonings	Mental–injuries/poisonings conditions	1.37 (1.27-1.48)	1.18516e-14
871 - 981	871	Open wounds of extremities	injuries & poisonings	Mental–injuries/poisonings conditions	981	Toxic effect of (non-ethyl) alcohol and petroleum and other solvents	injuries & poisonings	Mental–injuries/poisonings conditions	1.36 (1.11-1.66)	0.00910826
313 - 871	313	Pervasive developmental disorders	mental disorders	Mental–injuries/poisonings conditions	871	Open wounds of extremities	injuries & poisonings	Mental–injuries/poisonings conditions	1.36 (1.28-1.44)	5.54501e-22
301 - 981	301	Personality disorders	mental disorders	Mental–injuries/poisonings conditions	981	Toxic effect of (non-ethyl) alcohol and petroleum and other solvents	injuries & poisonings	Mental–injuries/poisonings conditions	1.35 (1.09-1.67)	0.018012
296 - 969	296	Mood disorders	mental disorders	Mental–injuries/poisonings conditions	969	Poisoning by psychotropic agents	injuries & poisonings	Mental–injuries/poisonings conditions	1.34 (1.11-1.63)	0.0076374
291 - 304	291	Other specified nonpsychotic and/or transient mental disorders	mental disorders	Mental–injuries/poisonings conditions	304	Adjustment reaction	mental disorders	Mental–injuries/poisonings conditions	1.34 (1.19-1.50)	3.72728e-06
303 - 304	303	Psychogenic and somatoform disorders	mental disorders	Mental–injuries/poisonings conditions	304	Adjustment reaction	mental disorders	Mental–injuries/poisonings conditions	1.34 (1.19-1.51)	1.05347e-05
291 - 316	291	Other specified nonpsychotic and/or transient mental disorders	mental disorders	Mental–injuries/poisonings conditions	316	Substance addiction and disorders	mental disorders	Mental–injuries/poisonings conditions	1.34 (1.20-1.49)	1.68972e-06
295 - 327	295	Schizophrenia and other psychotic disorders	mental disorders	Mental–injuries/poisonings conditions	327	Sleep disorders	neurological	Mental–injuries/poisonings conditions	1.33 (1.21-1.46)	1.47724e-08
313 - 819	313	Pervasive developmental disorders	mental disorders	Mental–injuries/poisonings conditions	819	Skull and face fracture and other intercranial injury	injuries & poisonings	Mental–injuries/poisonings conditions	1.32 (1.26-1.39)	6.22511e-29
285 - 974	285	Other anemias	hematopoietic	Mental–injuries/poisonings conditions	974	Poisoning by water, mineral, and uric acid metabolism drugs	injuries & poisonings	Mental–injuries/poisonings conditions	1.32 (1.06-1.66)	0.0389685
304 - 327	304	Adjustment reaction	mental disorders	Mental–injuries/poisonings conditions	327	Sleep disorders	neurological	Mental–injuries/poisonings conditions	1.32 (1.23-1.42)	1.16696e-13
819 - 871	819	Skull and face fracture and other intercranial injury	injuries & poisonings	Mental–injuries/poisonings conditions	871	Open wounds of extremities	injuries & poisonings	Mental–injuries/poisonings conditions	1.32 (1.22-1.43)	2.58977e-10
301 - 302	301	Personality disorders	mental disorders	Mental–injuries/poisonings conditions	302	Sexual and gender identity disorders	mental disorders	Mental–injuries/poisonings conditions	1.31 (1.10-1.55)	0.00659997
300 - 965	300	Anxiety disorders	mental disorders	Mental–injuries/poisonings conditions	965	Poisoning by analgesics, antipyretics, and antirheumatics	injuries & poisonings	Mental–injuries/poisonings conditions	1.29 (1.03-1.62)	0.0688241
303 - 312	303	Psychogenic and somatoform disorders	mental disorders	Mental–injuries/poisonings conditions	312	Conduct disorders	mental disorders	Mental–injuries/poisonings conditions	1.29 (1.13-1.46)	0.000526463
316 - 327	316	Substance addiction and disorders	mental disorders	Mental–injuries/poisonings conditions	327	Sleep disorders	neurological	Mental–injuries/poisonings conditions	1.28 (1.20-1.37)	8.50102e-12
296 - 316	296	Mood disorders	mental disorders	Mental–injuries/poisonings conditions	316	Substance addiction and disorders	mental disorders	Mental–injuries/poisonings conditions	1.28 (1.20-1.36)	4.33853e-13
302 - 303	302	Sexual and gender identity disorders	mental disorders	Mental–injuries/poisonings conditions	303	Psychogenic and somatoform disorders	mental disorders	Mental–injuries/poisonings conditions	1.27 (1.03-1.57)	0.0596755
290 - 327	290	Delirium dementia and amnestic and other cognitive disorders	mental disorders	Mental–injuries/poisonings conditions	327	Sleep disorders	neurological	Mental–injuries/poisonings conditions	1.27 (1.16-1.39)	1.13243e-06
295 - 969	295	Schizophrenia and other psychotic disorders	mental disorders	Mental–injuries/poisonings conditions	969	Poisoning by psychotropic agents	injuries & poisonings	Mental–injuries/poisonings conditions	1.26 (1.02-1.56)	0.0756957
291 - 303	291	Other specified nonpsychotic and/or transient mental disorders	mental disorders	Mental–injuries/poisonings conditions	303	Psychogenic and somatoform disorders	mental disorders	Mental–injuries/poisonings conditions	1.26 (1.08-1.47)	0.010441
304 - 965	304	Adjustment reaction	mental disorders	Mental–injuries/poisonings conditions	965	Poisoning by analgesics, antipyretics, and antirheumatics	injuries & poisonings	Mental–injuries/poisonings conditions	1.26 (1.03-1.53)	0.0551121
327 - 974	327	Sleep disorders	neurological	Mental–injuries/poisonings conditions	974	Poisoning by water, mineral, and uric acid metabolism drugs	injuries & poisonings	Mental–injuries/poisonings conditions	1.25 (1.16-1.35)	5.79302e-08
291 - 427	291	Other specified nonpsychotic and/or transient mental disorders	mental disorders	Mental–injuries/poisonings conditions	427	Cardiac dysrhythmias	circulatory system	Mental–injuries/poisonings conditions	1.24 (0.99-1.56)	0.131003
280 - 871	280	Iron deficiency anemias	hematopoietic	Mental–injuries/poisonings conditions	871	Open wounds of extremities	injuries & poisonings	Mental–injuries/poisonings conditions	1.24 (1.02-1.52)	0.0743174
291 - 300	291	Other specified nonpsychotic and/or transient mental disorders	mental disorders	Mental–injuries/poisonings conditions	300	Anxiety disorders	mental disorders	Mental–injuries/poisonings conditions	1.24 (1.13-1.36)	1.72968e-05
870 - 974	870	Open wounds of head; neck; and trunk	injuries & poisonings	Mental–injuries/poisonings conditions	974	Poisoning by water, mineral, and uric acid metabolism drugs	injuries & poisonings	Mental–injuries/poisonings conditions	1.24 (1.13-1.36)	5.02731e-05
290 - 819	290	Delirium dementia and amnestic and other cognitive disorders	mental disorders	Mental–injuries/poisonings conditions	819	Skull and face fracture and other intercranial injury	injuries & poisonings	Mental–injuries/poisonings conditions	1.23 (1.11-1.37)	0.000313583
285 - 871	285	Other anemias	hematopoietic	Mental–injuries/poisonings conditions	871	Open wounds of extremities	injuries & poisonings	Mental–injuries/poisonings conditions	1.23 (1.00-1.51)	0.102888
291 - 312	291	Other specified nonpsychotic and/or transient mental disorders	mental disorders	Mental–injuries/poisonings conditions	312	Conduct disorders	mental disorders	Mental–injuries/poisonings conditions	1.23 (1.09-1.39)	0.00339817
870 - 989	870	Open wounds of head; neck; and trunk	injuries & poisonings	Mental–injuries/poisonings conditions	989	Toxic effect of other substances, chiefly nonmedicinal as to source	injuries & poisonings	Mental–injuries/poisonings conditions	1.22 (1.01-1.49)	0.0962344
290 - 870	290	Delirium dementia and amnestic and other cognitive disorders	mental disorders	Mental–injuries/poisonings conditions	870	Open wounds of head; neck; and trunk	injuries & poisonings	Mental–injuries/poisonings conditions	1.22 (1.10-1.35)	0.000365601
313 - 870	313	Pervasive developmental disorders	mental disorders	Mental–injuries/poisonings conditions	870	Open wounds of head; neck; and trunk	injuries & poisonings	Mental–injuries/poisonings conditions	1.21 (1.16-1.26)	4.47961e-17
300 - 871	300	Anxiety disorders	mental disorders	Mental–injuries/poisonings conditions	871	Open wounds of extremities	injuries & poisonings	Mental–injuries/poisonings conditions	1.20 (1.12-1.29)	9.31062e-07
280 - 296	280	Iron deficiency anemias	hematopoietic	Mental–injuries/poisonings conditions	296	Mood disorders	mental disorders	Mental–injuries/poisonings conditions	1.20 (1.03-1.39)	0.0424903
280 - 301	280	Iron deficiency anemias	hematopoietic	Mental–injuries/poisonings conditions	301	Personality disorders	mental disorders	Mental–injuries/poisonings conditions	1.20 (0.95-1.51)	0.245295
958 - 974	958	Certain early complications of trauma or procedure	injuries & poisonings	Mental–injuries/poisonings conditions	974	Poisoning by water, mineral, and uric acid metabolism drugs	injuries & poisonings	Mental–injuries/poisonings conditions	1.20 (0.89-1.60)	0.379269
296 - 312	296	Mood disorders	mental disorders	Mental–injuries/poisonings conditions	312	Conduct disorders	mental disorders	Mental–injuries/poisonings conditions	1.19 (1.12-1.27)	2.35235e-07
312 - 819	312	Conduct disorders	mental disorders	Mental–injuries/poisonings conditions	819	Skull and face fracture and other intercranial injury	injuries & poisonings	Mental–injuries/poisonings conditions	1.19 (1.10-1.29)	4.2279e-05
295 - 304	295	Schizophrenia and other psychotic disorders	mental disorders	Mental–injuries/poisonings conditions	304	Adjustment reaction	mental disorders	Mental–injuries/poisonings conditions	1.19 (1.06-1.33)	0.00916492
302 - 304	302	Sexual and gender identity disorders	mental disorders	Mental–injuries/poisonings conditions	304	Adjustment reaction	mental disorders	Mental–injuries/poisonings conditions	1.19 (1.02-1.39)	0.0656679
316 - 686	316	Substance addiction and disorders	mental disorders	Mental–injuries/poisonings conditions	686	Other local infections of skin and subcutaneous tissue	dermatologic	Mental–injuries/poisonings conditions	1.18 (0.92-1.52)	0.342447
870 - 969	870	Open wounds of head; neck; and trunk	injuries & poisonings	Mental–injuries/poisonings conditions	969	Poisoning by psychotropic agents	injuries & poisonings	Mental–injuries/poisonings conditions	1.18 (0.97-1.42)	0.182405
300 - 313	300	Anxiety disorders	mental disorders	Mental–injuries/poisonings conditions	313	Pervasive developmental disorders	mental disorders	Mental–injuries/poisonings conditions	1.16 (1.13-1.20)	2.67391e-19
313 - 907	313	Pervasive developmental disorders	mental disorders	Mental–injuries/poisonings conditions	907	Injuries to the nervous system	injuries & poisonings	Mental–injuries/poisonings conditions	1.16 (0.95-1.42)	0.262423
819 - 958	819	Skull and face fracture and other intercranial injury	injuries & poisonings	Mental–injuries/poisonings conditions	958	Certain early complications of trauma or procedure	injuries & poisonings	Mental–injuries/poisonings conditions	1.16 (0.92-1.46)	0.346185
318 - 974	318	Tobacco use disorder	mental disorders	Mental–injuries/poisonings conditions	974	Poisoning by water, mineral, and uric acid metabolism drugs	injuries & poisonings	Mental–injuries/poisonings conditions	1.16 (0.83-1.61)	0.547325
295 - 974	295	Schizophrenia and other psychotic disorders	mental disorders	Mental–injuries/poisonings conditions	974	Poisoning by water, mineral, and uric acid metabolism drugs	injuries & poisonings	Mental–injuries/poisonings conditions	1.16 (1.02-1.31)	0.0567158
300 - 969	300	Anxiety disorders	mental disorders	Mental–injuries/poisonings conditions	969	Poisoning by psychotropic agents	injuries & poisonings	Mental–injuries/poisonings conditions	1.16 (0.95-1.41)	0.286304
301 - 870	301	Personality disorders	mental disorders	Mental–injuries/poisonings conditions	870	Open wounds of head; neck; and trunk	injuries & poisonings	Mental–injuries/poisonings conditions	1.15 (1.04-1.28)	0.0260295
302 - 327	302	Sexual and gender identity disorders	mental disorders	Mental–injuries/poisonings conditions	327	Sleep disorders	neurological	Mental–injuries/poisonings conditions	1.15 (1.02-1.30)	0.0472006
291 - 327	291	Other specified nonpsychotic and/or transient mental disorders	mental disorders	Mental–injuries/poisonings conditions	327	Sleep disorders	neurological	Mental–injuries/poisonings conditions	1.15 (1.04-1.27)	0.0137555
296 - 871	296	Mood disorders	mental disorders	Mental–injuries/poisonings conditions	871	Open wounds of extremities	injuries & poisonings	Mental–injuries/poisonings conditions	1.15 (1.07-1.23)	0.000341446
312 - 870	312	Conduct disorders	mental disorders	Mental–injuries/poisonings conditions	870	Open wounds of head; neck; and trunk	injuries & poisonings	Mental–injuries/poisonings conditions	1.14 (1.06-1.23)	0.00129762
686 - 870	686	Other local infections of skin and subcutaneous tissue	dermatologic	Mental–injuries/poisonings conditions	870	Open wounds of head; neck; and trunk	injuries & poisonings	Mental–injuries/poisonings conditions	1.14 (0.93-1.39)	0.364773
427 - 974	427	Cardiac dysrhythmias	circulatory system	Mental–injuries/poisonings conditions	974	Poisoning by water, mineral, and uric acid metabolism drugs	injuries & poisonings	Mental–injuries/poisonings conditions	1.13 (0.89-1.44)	0.466813
686 - 871	686	Other local infections of skin and subcutaneous tissue	dermatologic	Mental–injuries/poisonings conditions	871	Open wounds of extremities	injuries & poisonings	Mental–injuries/poisonings conditions	1.13 (0.88-1.46)	0.505807
290 - 965	290	Delirium dementia and amnestic and other cognitive disorders	mental disorders	Mental–injuries/poisonings conditions	965	Poisoning by analgesics, antipyretics, and antirheumatics	injuries & poisonings	Mental–injuries/poisonings conditions	1.13 (0.91-1.40)	0.417573
304 - 871	304	Adjustment reaction	mental disorders	Mental–injuries/poisonings conditions	871	Open wounds of extremities	injuries & poisonings	Mental–injuries/poisonings conditions	1.13 (1.03-1.25)	0.0356987
291 - 296	291	Other specified nonpsychotic and/or transient mental disorders	mental disorders	Mental–injuries/poisonings conditions	296	Mood disorders	mental disorders	Mental–injuries/poisonings conditions	1.13 (1.03-1.24)	0.0208457
312 - 965	312	Conduct disorders	mental disorders	Mental–injuries/poisonings conditions	965	Poisoning by analgesics, antipyretics, and antirheumatics	injuries & poisonings	Mental–injuries/poisonings conditions	1.13 (0.90-1.42)	0.461465
285 - 301	285	Other anemias	hematopoietic	Mental–injuries/poisonings conditions	301	Personality disorders	mental disorders	Mental–injuries/poisonings conditions	1.13 (0.89-1.43)	0.486138
280 - 327	280	Iron deficiency anemias	hematopoietic	Mental–injuries/poisonings conditions	327	Sleep disorders	neurological	Mental–injuries/poisonings conditions	1.12 (0.98-1.29)	0.202499
280 - 974	280	Iron deficiency anemias	hematopoietic	Mental–injuries/poisonings conditions	974	Poisoning by water, mineral, and uric acid metabolism drugs	injuries & poisonings	Mental–injuries/poisonings conditions	1.12 (0.90-1.39)	0.490819
296 - 819	296	Mood disorders	mental disorders	Mental–injuries/poisonings conditions	819	Skull and face fracture and other intercranial injury	injuries & poisonings	Mental–injuries/poisonings conditions	1.11 (1.05-1.18)	0.0012248
291 - 870	291	Other specified nonpsychotic and/or transient mental disorders	mental disorders	Mental–injuries/poisonings conditions	870	Open wounds of head; neck; and trunk	injuries & poisonings	Mental–injuries/poisonings conditions	1.11 (0.99-1.23)	0.13387
304 - 989	304	Adjustment reaction	mental disorders	Mental–injuries/poisonings conditions	989	Toxic effect of other substances, chiefly nonmedicinal as to source	injuries & poisonings	Mental–injuries/poisonings conditions	1.10 (0.87-1.40)	0.57027
304 - 313	304	Adjustment reaction	mental disorders	Mental–injuries/poisonings conditions	313	Pervasive developmental disorders	mental disorders	Mental–injuries/poisonings conditions	1.10 (1.04-1.18)	0.00706561
304 - 316	304	Adjustment reaction	mental disorders	Mental–injuries/poisonings conditions	316	Substance addiction and disorders	mental disorders	Mental–injuries/poisonings conditions	1.10 (1.01-1.21)	0.0786343
304 - 981	304	Adjustment reaction	mental disorders	Mental–injuries/poisonings conditions	981	Toxic effect of (non-ethyl) alcohol and petroleum and other solvents	injuries & poisonings	Mental–injuries/poisonings conditions	1.10 (0.89-1.36)	0.553523
296 - 313	296	Mood disorders	mental disorders	Mental–injuries/poisonings conditions	313	Pervasive developmental disorders	mental disorders	Mental–injuries/poisonings conditions	1.10 (1.06-1.14)	9.7141e-07
313 - 974	313	Pervasive developmental disorders	mental disorders	Mental–injuries/poisonings conditions	974	Poisoning by water, mineral, and uric acid metabolism drugs	injuries & poisonings	Mental–injuries/poisonings conditions	1.10 (1.02-1.18)	0.0292363
291 - 301	291	Other specified nonpsychotic and/or transient mental disorders	mental disorders	Mental–injuries/poisonings conditions	301	Personality disorders	mental disorders	Mental–injuries/poisonings conditions	1.09 (0.95-1.26)	0.336877
303 - 969	303	Psychogenic and somatoform disorders	mental disorders	Mental–injuries/poisonings conditions	969	Poisoning by psychotropic agents	injuries & poisonings	Mental–injuries/poisonings conditions	1.09 (0.85-1.41)	0.64182
285 - 312	285	Other anemias	hematopoietic	Mental–injuries/poisonings conditions	312	Conduct disorders	mental disorders	Mental–injuries/poisonings conditions	1.09 (0.89-1.35)	0.561588
285 - 291	285	Other anemias	hematopoietic	Mental–injuries/poisonings conditions	291	Other specified nonpsychotic and/or transient mental disorders	mental disorders	Mental–injuries/poisonings conditions	1.09 (0.86-1.38)	0.628901
301 - 427	301	Personality disorders	mental disorders	Mental–injuries/poisonings conditions	427	Cardiac dysrhythmias	circulatory system	Mental–injuries/poisonings conditions	1.09 (0.85-1.40)	0.65248
303 - 871	303	Psychogenic and somatoform disorders	mental disorders	Mental–injuries/poisonings conditions	871	Open wounds of extremities	injuries & poisonings	Mental–injuries/poisonings conditions	1.09 (0.95-1.25)	0.380121
427 - 871	427	Cardiac dysrhythmias	circulatory system	Mental–injuries/poisonings conditions	871	Open wounds of extremities	injuries & poisonings	Mental–injuries/poisonings conditions	1.08 (0.87-1.35)	0.623969
819 - 974	819	Skull and face fracture and other intercranial injury	injuries & poisonings	Mental–injuries/poisonings conditions	974	Poisoning by water, mineral, and uric acid metabolism drugs	injuries & poisonings	Mental–injuries/poisonings conditions	1.08 (0.98-1.20)	0.206547
304 - 969	304	Adjustment reaction	mental disorders	Mental–injuries/poisonings conditions	969	Poisoning by psychotropic agents	injuries & poisonings	Mental–injuries/poisonings conditions	1.08 (0.89-1.32)	0.583277
291 - 969	291	Other specified nonpsychotic and/or transient mental disorders	mental disorders	Mental–injuries/poisonings conditions	969	Poisoning by psychotropic agents	injuries & poisonings	Mental–injuries/poisonings conditions	1.07 (0.86-1.35)	0.680346
303 - 327	303	Psychogenic and somatoform disorders	mental disorders	Mental–injuries/poisonings conditions	327	Sleep disorders	neurological	Mental–injuries/poisonings conditions	1.07 (0.97-1.19)	0.305062
870 - 981	870	Open wounds of head; neck; and trunk	injuries & poisonings	Mental–injuries/poisonings conditions	981	Toxic effect of (non-ethyl) alcohol and petroleum and other solvents	injuries & poisonings	Mental–injuries/poisonings conditions	1.07 (0.88-1.30)	0.647621
285 - 870	285	Other anemias	hematopoietic	Mental–injuries/poisonings conditions	870	Open wounds of head; neck; and trunk	injuries & poisonings	Mental–injuries/poisonings conditions	1.07 (0.90-1.28)	0.616271
303 - 974	303	Psychogenic and somatoform disorders	mental disorders	Mental–injuries/poisonings conditions	974	Poisoning by water, mineral, and uric acid metabolism drugs	injuries & poisonings	Mental–injuries/poisonings conditions	1.07 (0.93-1.23)	0.51633
300 - 427	300	Anxiety disorders	mental disorders	Mental–injuries/poisonings conditions	427	Cardiac dysrhythmias	circulatory system	Mental–injuries/poisonings conditions	1.06 (0.91-1.23)	0.61718
295 - 870	295	Schizophrenia and other psychotic disorders	mental disorders	Mental–injuries/poisonings conditions	870	Open wounds of head; neck; and trunk	injuries & poisonings	Mental–injuries/poisonings conditions	1.06 (0.94-1.18)	0.512422
302 - 974	302	Sexual and gender identity disorders	mental disorders	Mental–injuries/poisonings conditions	974	Poisoning by water, mineral, and uric acid metabolism drugs	injuries & poisonings	Mental–injuries/poisonings conditions	1.05 (0.88-1.26)	0.694413
313 - 989	313	Pervasive developmental disorders	mental disorders	Mental–injuries/poisonings conditions	989	Toxic effect of other substances, chiefly nonmedicinal as to source	injuries & poisonings	Mental–injuries/poisonings conditions	1.05 (0.90-1.24)	0.666581
285 - 296	285	Other anemias	hematopoietic	Mental–injuries/poisonings conditions	296	Mood disorders	mental disorders	Mental–injuries/poisonings conditions	1.05 (0.89-1.24)	0.70156
302 - 871	302	Sexual and gender identity disorders	mental disorders	Mental–injuries/poisonings conditions	871	Open wounds of extremities	injuries & poisonings	Mental–injuries/poisonings conditions	1.04 (0.88-1.24)	0.754255
327 - 819	327	Sleep disorders	neurological	Mental–injuries/poisonings conditions	819	Skull and face fracture and other intercranial injury	injuries & poisonings	Mental–injuries/poisonings conditions	1.04 (0.98-1.11)	0.306375
303 - 870	303	Psychogenic and somatoform disorders	mental disorders	Mental–injuries/poisonings conditions	870	Open wounds of head; neck; and trunk	injuries & poisonings	Mental–injuries/poisonings conditions	1.04 (0.92-1.18)	0.667159
304 - 819	304	Adjustment reaction	mental disorders	Mental–injuries/poisonings conditions	819	Skull and face fracture and other intercranial injury	injuries & poisonings	Mental–injuries/poisonings conditions	1.03 (0.94-1.13)	0.630506
291 - 974	291	Other specified nonpsychotic and/or transient mental disorders	mental disorders	Mental–injuries/poisonings conditions	974	Poisoning by water, mineral, and uric acid metabolism drugs	injuries & poisonings	Mental–injuries/poisonings conditions	1.03 (0.90-1.18)	0.758438
304 - 427	304	Adjustment reaction	mental disorders	Mental–injuries/poisonings conditions	427	Cardiac dysrhythmias	circulatory system	Mental–injuries/poisonings conditions	1.03 (0.82-1.29)	0.874534
296 - 981	296	Mood disorders	mental disorders	Mental–injuries/poisonings conditions	981	Toxic effect of (non-ethyl) alcohol and petroleum and other solvents	injuries & poisonings	Mental–injuries/poisonings conditions	1.03 (0.86-1.24)	0.838181
304 - 870	304	Adjustment reaction	mental disorders	Mental–injuries/poisonings conditions	870	Open wounds of head; neck; and trunk	injuries & poisonings	Mental–injuries/poisonings conditions	1.03 (0.94-1.13)	0.665052
300 - 819	300	Anxiety disorders	mental disorders	Mental–injuries/poisonings conditions	819	Skull and face fracture and other intercranial injury	injuries & poisonings	Mental–injuries/poisonings conditions	1.03 (0.97-1.09)	0.465897
427 - 819	427	Cardiac dysrhythmias	circulatory system	Mental–injuries/poisonings conditions	819	Skull and face fracture and other intercranial injury	injuries & poisonings	Mental–injuries/poisonings conditions	1.03 (0.85-1.24)	0.874127
686 - 819	686	Other local infections of skin and subcutaneous tissue	dermatologic	Mental–injuries/poisonings conditions	819	Skull and face fracture and other intercranial injury	injuries & poisonings	Mental–injuries/poisonings conditions	1.03 (0.82-1.28)	0.892641
327 - 871	327	Sleep disorders	neurological	Mental–injuries/poisonings conditions	871	Open wounds of extremities	injuries & poisonings	Mental–injuries/poisonings conditions	1.02 (0.95-1.10)	0.709937
303 - 819	303	Psychogenic and somatoform disorders	mental disorders	Mental–injuries/poisonings conditions	819	Skull and face fracture and other intercranial injury	injuries & poisonings	Mental–injuries/poisonings conditions	1.01 (0.89-1.14)	0.960049
285 - 316	285	Other anemias	hematopoietic	Mental–injuries/poisonings conditions	316	Substance addiction and disorders	mental disorders	Mental–injuries/poisonings conditions	1.00 (0.80-1.26)	0.983592
280 - 300	280	Iron deficiency anemias	hematopoietic	Mental–injuries/poisonings conditions	300	Anxiety disorders	mental disorders	Mental–injuries/poisonings conditions	1.00 (0.87-1.16)	0.981288
312 - 969	312	Conduct disorders	mental disorders	Mental–injuries/poisonings conditions	969	Poisoning by psychotropic agents	injuries & poisonings	Mental–injuries/poisonings conditions	1.00 (0.82-1.23)	0.990842
280 - 290	280	Iron deficiency anemias	hematopoietic	Mental–injuries/poisonings conditions	290	Delirium dementia and amnestic and other cognitive disorders	mental disorders	Mental–injuries/poisonings conditions	1.00 (0.75-1.33)	0.990842
291 - 819	291	Other specified nonpsychotic and/or transient mental disorders	mental disorders	Mental–injuries/poisonings conditions	819	Skull and face fracture and other intercranial injury	injuries & poisonings	Mental–injuries/poisonings conditions	1.00 (0.89-1.11)	0.972099
280 - 312	280	Iron deficiency anemias	hematopoietic	Mental–injuries/poisonings conditions	312	Conduct disorders	mental disorders	Mental–injuries/poisonings conditions	0.99 (0.81-1.22)	0.977088
819 - 969	819	Skull and face fracture and other intercranial injury	injuries & poisonings	Mental–injuries/poisonings conditions	969	Poisoning by psychotropic agents	injuries & poisonings	Mental–injuries/poisonings conditions	0.99 (0.81-1.21)	0.973956
427 - 870	427	Cardiac dysrhythmias	circulatory system	Mental–injuries/poisonings conditions	870	Open wounds of head; neck; and trunk	injuries & poisonings	Mental–injuries/poisonings conditions	0.99 (0.83-1.19)	0.971471
301 - 327	301	Personality disorders	mental disorders	Mental–injuries/poisonings conditions	327	Sleep disorders	neurological	Mental–injuries/poisonings conditions	0.99 (0.91-1.09)	0.929568
300 - 318	300	Anxiety disorders	mental disorders	Mental–injuries/poisonings conditions	318	Tobacco use disorder	mental disorders	Mental–injuries/poisonings conditions	0.99 (0.73-1.35)	0.977702
819 - 965	819	Skull and face fracture and other intercranial injury	injuries & poisonings	Mental–injuries/poisonings conditions	965	Poisoning by analgesics, antipyretics, and antirheumatics	injuries & poisonings	Mental–injuries/poisonings conditions	0.99 (0.79-1.23)	0.9626
303 - 313	303	Psychogenic and somatoform disorders	mental disorders	Mental–injuries/poisonings conditions	313	Pervasive developmental disorders	mental disorders	Mental–injuries/poisonings conditions	0.99 (0.90-1.08)	0.870156
313 - 318	313	Pervasive developmental disorders	mental disorders	Mental–injuries/poisonings conditions	318	Tobacco use disorder	mental disorders	Mental–injuries/poisonings conditions	0.99 (0.77-1.26)	0.960049
290 - 427	290	Delirium dementia and amnestic and other cognitive disorders	mental disorders	Mental–injuries/poisonings conditions	427	Cardiac dysrhythmias	circulatory system	Mental–injuries/poisonings conditions	0.98 (0.76-1.28)	0.955505
300 - 870	300	Anxiety disorders	mental disorders	Mental–injuries/poisonings conditions	870	Open wounds of head; neck; and trunk	injuries & poisonings	Mental–injuries/poisonings conditions	0.98 (0.93-1.03)	0.64366
285 - 290	285	Other anemias	hematopoietic	Mental–injuries/poisonings conditions	290	Delirium dementia and amnestic and other cognitive disorders	mental disorders	Mental–injuries/poisonings conditions	0.98 (0.74-1.30)	0.951991
290 - 304	290	Delirium dementia and amnestic and other cognitive disorders	mental disorders	Mental–injuries/poisonings conditions	304	Adjustment reaction	mental disorders	Mental–injuries/poisonings conditions	0.98 (0.88-1.10)	0.839358
280 - 819	280	Iron deficiency anemias	hematopoietic	Mental–injuries/poisonings conditions	819	Skull and face fracture and other intercranial injury	injuries & poisonings	Mental–injuries/poisonings conditions	0.98 (0.82-1.17)	0.90338
296 - 427	296	Mood disorders	mental disorders	Mental–injuries/poisonings conditions	427	Cardiac dysrhythmias	circulatory system	Mental–injuries/poisonings conditions	0.98 (0.84-1.14)	0.886558
316 - 427	316	Substance addiction and disorders	mental disorders	Mental–injuries/poisonings conditions	427	Cardiac dysrhythmias	circulatory system	Mental–injuries/poisonings conditions	0.98 (0.79-1.21)	0.906331
327 - 870	327	Sleep disorders	neurological	Mental–injuries/poisonings conditions	870	Open wounds of head; neck; and trunk	injuries & poisonings	Mental–injuries/poisonings conditions	0.98 (0.92-1.03)	0.560479
280 - 304	280	Iron deficiency anemias	hematopoietic	Mental–injuries/poisonings conditions	304	Adjustment reaction	mental disorders	Mental–injuries/poisonings conditions	0.97 (0.79-1.20)	0.879318
295 - 302	295	Schizophrenia and other psychotic disorders	mental disorders	Mental–injuries/poisonings conditions	302	Sexual and gender identity disorders	mental disorders	Mental–injuries/poisonings conditions	0.96 (0.77-1.19)	0.81043
303 - 316	303	Psychogenic and somatoform disorders	mental disorders	Mental–injuries/poisonings conditions	316	Substance addiction and disorders	mental disorders	Mental–injuries/poisonings conditions	0.96 (0.84-1.09)	0.669449
285 - 819	285	Other anemias	hematopoietic	Mental–injuries/poisonings conditions	819	Skull and face fracture and other intercranial injury	injuries & poisonings	Mental–injuries/poisonings conditions	0.95 (0.79-1.15)	0.751815
312 - 981	312	Conduct disorders	mental disorders	Mental–injuries/poisonings conditions	981	Toxic effect of (non-ethyl) alcohol and petroleum and other solvents	injuries & poisonings	Mental–injuries/poisonings conditions	0.95 (0.76-1.19)	0.787461
327 - 427	327	Sleep disorders	neurological	Mental–injuries/poisonings conditions	427	Cardiac dysrhythmias	circulatory system	Mental–injuries/poisonings conditions	0.95 (0.81-1.12)	0.690131
313 - 981	313	Pervasive developmental disorders	mental disorders	Mental–injuries/poisonings conditions	981	Toxic effect of (non-ethyl) alcohol and petroleum and other solvents	injuries & poisonings	Mental–injuries/poisonings conditions	0.95 (0.82-1.11)	0.665052
301 - 819	301	Personality disorders	mental disorders	Mental–injuries/poisonings conditions	819	Skull and face fracture and other intercranial injury	injuries & poisonings	Mental–injuries/poisonings conditions	0.95 (0.85-1.06)	0.515713
312 - 427	312	Conduct disorders	mental disorders	Mental–injuries/poisonings conditions	427	Cardiac dysrhythmias	circulatory system	Mental–injuries/poisonings conditions	0.95 (0.76-1.18)	0.751778
295 - 871	295	Schizophrenia and other psychotic disorders	mental disorders	Mental–injuries/poisonings conditions	871	Open wounds of extremities	injuries & poisonings	Mental–injuries/poisonings conditions	0.94 (0.83-1.07)	0.541245
819 - 989	819	Skull and face fracture and other intercranial injury	injuries & poisonings	Mental–injuries/poisonings conditions	989	Toxic effect of other substances, chiefly nonmedicinal as to source	injuries & poisonings	Mental–injuries/poisonings conditions	0.94 (0.75-1.17)	0.712199
327 - 989	327	Sleep disorders	neurological	Mental–injuries/poisonings conditions	989	Toxic effect of other substances, chiefly nonmedicinal as to source	injuries & poisonings	Mental–injuries/poisonings conditions	0.94 (0.78-1.13)	0.658691
285 - 304	285	Other anemias	hematopoietic	Mental–injuries/poisonings conditions	304	Adjustment reaction	mental disorders	Mental–injuries/poisonings conditions	0.94 (0.75-1.17)	0.700208
285 - 327	285	Other anemias	hematopoietic	Mental–injuries/poisonings conditions	327	Sleep disorders	neurological	Mental–injuries/poisonings conditions	0.94 (0.80-1.09)	0.560479
327 - 958	327	Sleep disorders	neurological	Mental–injuries/poisonings conditions	958	Certain early complications of trauma or procedure	injuries & poisonings	Mental–injuries/poisonings conditions	0.93 (0.75-1.16)	0.679542
313 - 969	313	Pervasive developmental disorders	mental disorders	Mental–injuries/poisonings conditions	969	Poisoning by psychotropic agents	injuries & poisonings	Mental–injuries/poisonings conditions	0.92 (0.79-1.09)	0.501004
285 - 300	285	Other anemias	hematopoietic	Mental–injuries/poisonings conditions	300	Anxiety disorders	mental disorders	Mental–injuries/poisonings conditions	0.92 (0.79-1.08)	0.483675
301 - 313	301	Personality disorders	mental disorders	Mental–injuries/poisonings conditions	313	Pervasive developmental disorders	mental disorders	Mental–injuries/poisonings conditions	0.92 (0.85-1.00)	0.0878545
290 - 296	290	Delirium dementia and amnestic and other cognitive disorders	mental disorders	Mental–injuries/poisonings conditions	296	Mood disorders	mental disorders	Mental–injuries/poisonings conditions	0.92 (0.84-1.00)	0.135451
280 - 316	280	Iron deficiency anemias	hematopoietic	Mental–injuries/poisonings conditions	316	Substance addiction and disorders	mental disorders	Mental–injuries/poisonings conditions	0.92 (0.73-1.15)	0.613939
327 - 686	327	Sleep disorders	neurological	Mental–injuries/poisonings conditions	686	Other local infections of skin and subcutaneous tissue	dermatologic	Mental–injuries/poisonings conditions	0.91 (0.75-1.11)	0.527642
291 - 871	291	Other specified nonpsychotic and/or transient mental disorders	mental disorders	Mental–injuries/poisonings conditions	871	Open wounds of extremities	injuries & poisonings	Mental–injuries/poisonings conditions	0.91 (0.80-1.04)	0.286304
296 - 989	296	Mood disorders	mental disorders	Mental–injuries/poisonings conditions	989	Toxic effect of other substances, chiefly nonmedicinal as to source	injuries & poisonings	Mental–injuries/poisonings conditions	0.89 (0.74-1.08)	0.399608
870 - 965	870	Open wounds of head; neck; and trunk	injuries & poisonings	Mental–injuries/poisonings conditions	965	Poisoning by analgesics, antipyretics, and antirheumatics	injuries & poisonings	Mental–injuries/poisonings conditions	0.89 (0.70-1.13)	0.514324
327 - 969	327	Sleep disorders	neurological	Mental–injuries/poisonings conditions	969	Poisoning by psychotropic agents	injuries & poisonings	Mental–injuries/poisonings conditions	0.87 (0.73-1.04)	0.245295
300 - 981	300	Anxiety disorders	mental disorders	Mental–injuries/poisonings conditions	981	Toxic effect of (non-ethyl) alcohol and petroleum and other solvents	injuries & poisonings	Mental–injuries/poisonings conditions	0.87 (0.72-1.05)	0.284202
296 - 318	296	Mood disorders	mental disorders	Mental–injuries/poisonings conditions	318	Tobacco use disorder	mental disorders	Mental–injuries/poisonings conditions	0.84 (0.64-1.09)	0.319392
302 - 316	302	Sexual and gender identity disorders	mental disorders	Mental–injuries/poisonings conditions	316	Substance addiction and disorders	mental disorders	Mental–injuries/poisonings conditions	0.83 (0.71-0.98)	0.0716195
290 - 303	290	Delirium dementia and amnestic and other cognitive disorders	mental disorders	Mental–injuries/poisonings conditions	303	Psychogenic and somatoform disorders	mental disorders	Mental–injuries/poisonings conditions	0.83 (0.71-0.97)	0.0575391
295 - 819	295	Schizophrenia and other psychotic disorders	mental disorders	Mental–injuries/poisonings conditions	819	Skull and face fracture and other intercranial injury	injuries & poisonings	Mental–injuries/poisonings conditions	0.82 (0.73-0.93)	0.00639904
300 - 958	300	Anxiety disorders	mental disorders	Mental–injuries/poisonings conditions	958	Certain early complications of trauma or procedure	injuries & poisonings	Mental–injuries/poisonings conditions	0.82 (0.66-1.02)	0.162798
300 - 686	300	Anxiety disorders	mental disorders	Mental–injuries/poisonings conditions	686	Other local infections of skin and subcutaneous tissue	dermatologic	Mental–injuries/poisonings conditions	0.82 (0.68-0.98)	0.0700544
300 - 907	300	Anxiety disorders	mental disorders	Mental–injuries/poisonings conditions	907	Injuries to the nervous system	injuries & poisonings	Mental–injuries/poisonings conditions	0.80 (0.63-1.01)	0.128455
296 - 686	296	Mood disorders	mental disorders	Mental–injuries/poisonings conditions	686	Other local infections of skin and subcutaneous tissue	dermatologic	Mental–injuries/poisonings conditions	0.80 (0.66-0.97)	0.0513831
300 - 989	300	Anxiety disorders	mental disorders	Mental–injuries/poisonings conditions	989	Toxic effect of other substances, chiefly nonmedicinal as to source	injuries & poisonings	Mental–injuries/poisonings conditions	0.79 (0.65-0.95)	0.0345872
327 - 981	327	Sleep disorders	neurological	Mental–injuries/poisonings conditions	981	Toxic effect of (non-ethyl) alcohol and petroleum and other solvents	injuries & poisonings	Mental–injuries/poisonings conditions	0.77 (0.64-0.93)	0.0167802
296 - 958	296	Mood disorders	mental disorders	Mental–injuries/poisonings conditions	958	Certain early complications of trauma or procedure	injuries & poisonings	Mental–injuries/poisonings conditions	0.76 (0.61-0.94)	0.0350482
296 - 907	296	Mood disorders	mental disorders	Mental–injuries/poisonings conditions	907	Injuries to the nervous system	injuries & poisonings	Mental–injuries/poisonings conditions	0.74 (0.58-0.94)	0.0382805
290 - 302	290	Delirium dementia and amnestic and other cognitive disorders	mental disorders	Mental–injuries/poisonings conditions	302	Sexual and gender identity disorders	mental disorders	Mental–injuries/poisonings conditions	0.73 (0.59-0.91)	0.01531
327 - 965	327	Sleep disorders	neurological	Mental–injuries/poisonings conditions	965	Poisoning by analgesics, antipyretics, and antirheumatics	injuries & poisonings	Mental–injuries/poisonings conditions	0.68 (0.55-0.83)	0.00073931
313 - 965	313	Pervasive developmental disorders	mental disorders	Mental–injuries/poisonings conditions	965	Poisoning by analgesics, antipyretics, and antirheumatics	injuries & poisonings	Mental–injuries/poisonings conditions	0.64 (0.55-0.76)	9.34693e-07
Respiratory conditions
38 - 994	38	Septicemia	infectious diseases	Respiratory conditions	994	Sepsis and SIRS	injuries & poisonings	Respiratory conditions	630.87 (476.20-835.79)	0
476 - 495	476	Allergic rhinitis	respiratory	Respiratory conditions	495	Asthma	respiratory	Respiratory conditions	6.76 (6.41-7.12)	0
483 - 495	483	Acute bronchitis and bronchiolitis	respiratory	Respiratory conditions	495	Asthma	respiratory	Respiratory conditions	5.13 (4.85-5.42)	0
476 - 479	476	Allergic rhinitis	respiratory	Respiratory conditions	479	Other upper respiratory disease	respiratory	Respiratory conditions	4.36 (3.91-4.85)	2.55073e-154
480 - 994	480	Pneumonia	respiratory	Respiratory conditions	994	Sepsis and SIRS	injuries & poisonings	Respiratory conditions	3.75 (2.89-4.87)	3.18189e-22
480 - 496	480	Pneumonia	respiratory	Respiratory conditions	496	Chronic airway obstruction	respiratory	Respiratory conditions	3.62 (2.91-4.50)	7.02147e-30
495 - 497	495	Asthma	respiratory	Respiratory conditions	497	Bronchitis	respiratory	Respiratory conditions	3.58 (2.50-5.13)	2.38179e-11
939 - 949	939	Atopic/contact dermatitis due to other or unspecified	dermatologic	Respiratory conditions	949	Allergies, other	injuries & poisonings	Respiratory conditions	3.45 (2.68-4.43)	3.53023e-21
690 - 696	690	Erythematosquamous dermatosis	dermatologic	Respiratory conditions	696	Psoriasis and related disorders	dermatologic	Respiratory conditions	3.21 (2.46-4.20)	1.19386e-16
476 - 939	476	Allergic rhinitis	respiratory	Respiratory conditions	939	Atopic/contact dermatitis due to other or unspecified	dermatologic	Respiratory conditions	3.13 (2.96-3.30)	0
690 - 939	690	Erythematosquamous dermatosis	dermatologic	Respiratory conditions	939	Atopic/contact dermatitis due to other or unspecified	dermatologic	Respiratory conditions	3.07 (2.68-3.51)	4.90375e-57
472 - 479	472	Chronic pharyngitis and nasopharyngitis	respiratory	Respiratory conditions	479	Other upper respiratory disease	respiratory	Respiratory conditions	2.74 (2.25-3.33)	6.80282e-23
495 - 496	495	Asthma	respiratory	Respiratory conditions	496	Chronic airway obstruction	respiratory	Respiratory conditions	2.61 (2.10-3.24)	3.14593e-17
480 - 495	480	Pneumonia	respiratory	Respiratory conditions	495	Asthma	respiratory	Respiratory conditions	2.42 (2.26-2.59)	2.15448e-143
483 - 519	483	Acute bronchitis and bronchiolitis	respiratory	Respiratory conditions	519	Other diseases of respiratory system, not elsewhere classified	respiratory	Respiratory conditions	2.38 (1.72-3.29)	8.52269e-07
696 - 939	696	Psoriasis and related disorders	dermatologic	Respiratory conditions	939	Atopic/contact dermatitis due to other or unspecified	dermatologic	Respiratory conditions	2.28 (1.95-2.66)	2.43784e-24
480 - 483	480	Pneumonia	respiratory	Respiratory conditions	483	Acute bronchitis and bronchiolitis	respiratory	Respiratory conditions	2.27 (2.10-2.45)	4.28778e-95
465 - 519	465	Acute upper respiratory infections of multiple or unspecified sites	respiratory	Respiratory conditions	519	Other diseases of respiratory system, not elsewhere classified	respiratory	Respiratory conditions	2.27 (1.67-3.09)	8.8349e-07
483 - 496	483	Acute bronchitis and bronchiolitis	respiratory	Respiratory conditions	496	Chronic airway obstruction	respiratory	Respiratory conditions	2.21 (1.75-2.78)	1.01777e-10
474 - 479	474	Acute and chronic tonsillitis	respiratory	Respiratory conditions	479	Other upper respiratory disease	respiratory	Respiratory conditions	2.19 (1.98-2.41)	1.14538e-54
472 - 476	472	Chronic pharyngitis and nasopharyngitis	respiratory	Respiratory conditions	476	Allergic rhinitis	respiratory	Respiratory conditions	2.09 (1.81-2.42)	3.10184e-22
381 - 465	381	Otitis media and Eustachian tube disorders	sense organs	Respiratory conditions	465	Acute upper respiratory infections of multiple or unspecified sites	respiratory	Respiratory conditions	2.08 (1.99-2.16)	2.38093e-263
480 - 585	480	Pneumonia	respiratory	Respiratory conditions	585	Renal failure	genitourinary	Respiratory conditions	2.04 (1.59-2.63)	1.5667e-07
495 - 939	495	Asthma	respiratory	Respiratory conditions	939	Atopic/contact dermatitis due to other or unspecified	dermatologic	Respiratory conditions	2.01 (1.91-2.11)	9.64357e-172
381 - 474	381	Otitis media and Eustachian tube disorders	sense organs	Respiratory conditions	474	Acute and chronic tonsillitis	respiratory	Respiratory conditions	2.01 (1.92-2.09)	2.68082e-224
472 - 474	472	Chronic pharyngitis and nasopharyngitis	respiratory	Respiratory conditions	474	Acute and chronic tonsillitis	respiratory	Respiratory conditions	2.00 (1.78-2.26)	9.03667e-29
465 - 495	465	Acute upper respiratory infections of multiple or unspecified sites	respiratory	Respiratory conditions	495	Asthma	respiratory	Respiratory conditions	2.00 (1.92-2.08)	9.22592e-229
465 - 483	465	Acute upper respiratory infections of multiple or unspecified sites	respiratory	Respiratory conditions	483	Acute bronchitis and bronchiolitis	respiratory	Respiratory conditions	1.99 (1.88-2.10)	2.01163e-132
465 - 748	465	Acute upper respiratory infections of multiple or unspecified sites	respiratory	Respiratory conditions	748	Anomalies of respiratory system, congenital	congenital anomalies	Respiratory conditions	1.98 (1.57-2.50)	4.49334e-08
480 - 481	480	Pneumonia	respiratory	Respiratory conditions	481	Influenza	respiratory	Respiratory conditions	1.95 (1.65-2.30)	1.52824e-14
41 - 465	41	Bacterial infection NOS	infectious diseases	Respiratory conditions	465	Acute upper respiratory infections of multiple or unspecified sites	respiratory	Respiratory conditions	1.89 (1.67-2.13)	7.5797e-24
483 - 748	483	Acute bronchitis and bronchiolitis	respiratory	Respiratory conditions	748	Anomalies of respiratory system, congenital	congenital anomalies	Respiratory conditions	1.87 (1.46-2.40)	3.60798e-06
465 - 480	465	Acute upper respiratory infections of multiple or unspecified sites	respiratory	Respiratory conditions	480	Pneumonia	respiratory	Respiratory conditions	1.82 (1.71-1.94)	6.0958e-75
38 - 480	38	Septicemia	infectious diseases	Respiratory conditions	480	Pneumonia	respiratory	Respiratory conditions	1.80 (1.46-2.21)	1.81921e-07
381 - 480	381	Otitis media and Eustachian tube disorders	sense organs	Respiratory conditions	480	Pneumonia	respiratory	Respiratory conditions	1.78 (1.66-1.90)	4.83351e-58
465 - 949	465	Acute upper respiratory infections of multiple or unspecified sites	respiratory	Respiratory conditions	949	Allergies, other	injuries & poisonings	Respiratory conditions	1.71 (1.29-2.25)	0.000606379
465 - 481	465	Acute upper respiratory infections of multiple or unspecified sites	respiratory	Respiratory conditions	481	Influenza	respiratory	Respiratory conditions	1.70 (1.48-1.96)	1.23048e-12
38 - 41	38	Septicemia	infectious diseases	Respiratory conditions	41	Bacterial infection NOS	infectious diseases	Respiratory conditions	1.68 (1.22-2.31)	0.00488687
474 - 476	474	Acute and chronic tonsillitis	respiratory	Respiratory conditions	476	Allergic rhinitis	respiratory	Respiratory conditions	1.68 (1.59-1.77)	4.612e-75
381 - 483	381	Otitis media and Eustachian tube disorders	sense organs	Respiratory conditions	483	Acute bronchitis and bronchiolitis	respiratory	Respiratory conditions	1.65 (1.55-1.75)	1.07112e-59
465 - 474	465	Acute upper respiratory infections of multiple or unspecified sites	respiratory	Respiratory conditions	474	Acute and chronic tonsillitis	respiratory	Respiratory conditions	1.63 (1.57-1.69)	9.17687e-142
480 - 753	480	Pneumonia	respiratory	Respiratory conditions	753	Congenital anomalies of the eye	congenital anomalies	Respiratory conditions	1.51 (1.18-1.93)	0.00383731
495 - 748	495	Asthma	respiratory	Respiratory conditions	748	Anomalies of respiratory system, congenital	congenital anomalies	Respiratory conditions	1.50 (1.19-1.91)	0.00260122
41 - 480	41	Bacterial infection NOS	infectious diseases	Respiratory conditions	480	Pneumonia	respiratory	Respiratory conditions	1.49 (1.27-1.74)	3.22337e-06
465 - 994	465	Acute upper respiratory infections of multiple or unspecified sites	respiratory	Respiratory conditions	994	Sepsis and SIRS	injuries & poisonings	Respiratory conditions	1.47 (1.13-1.91)	0.0112432
495 - 519	495	Asthma	respiratory	Respiratory conditions	519	Other diseases of respiratory system, not elsewhere classified	respiratory	Respiratory conditions	1.43 (1.06-1.94)	0.0472006
465 - 913	465	Acute upper respiratory infections of multiple or unspecified sites	respiratory	Respiratory conditions	913	Toxic effect of venom	injuries & poisonings	Respiratory conditions	1.42 (1.19-1.69)	0.000487766
381 - 495	381	Otitis media and Eustachian tube disorders	sense organs	Respiratory conditions	495	Asthma	respiratory	Respiratory conditions	1.41 (1.34-1.48)	5.75418e-40
41 - 474	41	Bacterial infection NOS	infectious diseases	Respiratory conditions	474	Acute and chronic tonsillitis	respiratory	Respiratory conditions	1.36 (1.21-1.53)	1.4468e-06
465 - 497	465	Acute upper respiratory infections of multiple or unspecified sites	respiratory	Respiratory conditions	497	Bronchitis	respiratory	Respiratory conditions	1.35 (0.94-1.93)	0.194726
465 - 496	465	Acute upper respiratory infections of multiple or unspecified sites	respiratory	Respiratory conditions	496	Chronic airway obstruction	respiratory	Respiratory conditions	1.35 (1.08-1.68)	0.0226191
474 - 949	474	Acute and chronic tonsillitis	respiratory	Respiratory conditions	949	Allergies, other	injuries & poisonings	Respiratory conditions	1.33 (1.02-1.73)	0.0826814
474 - 480	474	Acute and chronic tonsillitis	respiratory	Respiratory conditions	480	Pneumonia	respiratory	Respiratory conditions	1.31 (1.23-1.40)	1.86385e-15
38 - 465	38	Septicemia	infectious diseases	Respiratory conditions	465	Acute upper respiratory infections of multiple or unspecified sites	respiratory	Respiratory conditions	1.31 (1.09-1.57)	0.0125042
415 - 480	415	Pulmonary heart disease	circulatory system	Respiratory conditions	480	Pneumonia	respiratory	Respiratory conditions	1.29 (0.94-1.76)	0.217481
381 - 481	381	Otitis media and Eustachian tube disorders	sense organs	Respiratory conditions	481	Influenza	respiratory	Respiratory conditions	1.28 (1.10-1.48)	0.0040504
481 - 483	481	Influenza	respiratory	Respiratory conditions	483	Acute bronchitis and bronchiolitis	respiratory	Respiratory conditions	1.27 (1.06-1.51)	0.0218349
465 - 939	465	Acute upper respiratory infections of multiple or unspecified sites	respiratory	Respiratory conditions	939	Atopic/contact dermatitis due to other or unspecified	dermatologic	Respiratory conditions	1.25 (1.20-1.31)	4.79356e-21
287 - 465	287	Purpura and other hemorrhagic conditions	hematopoietic	Respiratory conditions	465	Acute upper respiratory infections of multiple or unspecified sites	respiratory	Respiratory conditions	1.25 (1.06-1.48)	0.0242245
474 - 481	474	Acute and chronic tonsillitis	respiratory	Respiratory conditions	481	Influenza	respiratory	Respiratory conditions	1.25 (1.09-1.43)	0.00448206
381 - 753	381	Otitis media and Eustachian tube disorders	sense organs	Respiratory conditions	753	Congenital anomalies of the eye	congenital anomalies	Respiratory conditions	1.24 (1.01-1.53)	0.0918577
465 - 585	465	Acute upper respiratory infections of multiple or unspecified sites	respiratory	Respiratory conditions	585	Renal failure	genitourinary	Respiratory conditions	1.23 (0.98-1.53)	0.144263
465 - 479	465	Acute upper respiratory infections of multiple or unspecified sites	respiratory	Respiratory conditions	479	Other upper respiratory disease	respiratory	Respiratory conditions	1.21 (1.09-1.35)	0.00159805
381 - 519	381	Otitis media and Eustachian tube disorders	sense organs	Respiratory conditions	519	Other diseases of respiratory system, not elsewhere classified	respiratory	Respiratory conditions	1.21 (0.90-1.62)	0.358373
381 - 939	381	Otitis media and Eustachian tube disorders	sense organs	Respiratory conditions	939	Atopic/contact dermatitis due to other or unspecified	dermatologic	Respiratory conditions	1.20 (1.14-1.27)	5.26548e-11
41 - 381	41	Bacterial infection NOS	infectious diseases	Respiratory conditions	381	Otitis media and Eustachian tube disorders	sense organs	Respiratory conditions	1.20 (1.05-1.38)	0.021867
41 - 483	41	Bacterial infection NOS	infectious diseases	Respiratory conditions	483	Acute bronchitis and bronchiolitis	respiratory	Respiratory conditions	1.19 (1.02-1.40)	0.0756232
287 - 480	287	Purpura and other hemorrhagic conditions	hematopoietic	Respiratory conditions	480	Pneumonia	respiratory	Respiratory conditions	1.19 (0.93-1.52)	0.301065
279 - 465	279	Disorders involving the immune mechanism	endocrine/metabolic	Respiratory conditions	465	Acute upper respiratory infections of multiple or unspecified sites	respiratory	Respiratory conditions	1.18 (0.92-1.52)	0.32075
474 - 748	474	Acute and chronic tonsillitis	respiratory	Respiratory conditions	748	Anomalies of respiratory system, congenital	congenital anomalies	Respiratory conditions	1.17 (0.94-1.46)	0.301065
474 - 495	474	Acute and chronic tonsillitis	respiratory	Respiratory conditions	495	Asthma	respiratory	Respiratory conditions	1.17 (1.12-1.22)	1.72646e-10
38 - 483	38	Septicemia	infectious diseases	Respiratory conditions	483	Acute bronchitis and bronchiolitis	respiratory	Respiratory conditions	1.16 (0.92-1.47)	0.345208
474 - 696	474	Acute and chronic tonsillitis	respiratory	Respiratory conditions	696	Psoriasis and related disorders	dermatologic	Respiratory conditions	1.16 (0.99-1.35)	0.129113
279 - 474	279	Disorders involving the immune mechanism	endocrine/metabolic	Respiratory conditions	474	Acute and chronic tonsillitis	respiratory	Respiratory conditions	1.14 (0.90-1.45)	0.428311
41 - 939	41	Bacterial infection NOS	infectious diseases	Respiratory conditions	939	Atopic/contact dermatitis due to other or unspecified	dermatologic	Respiratory conditions	1.14 (0.99-1.31)	0.145514
381 - 994	381	Otitis media and Eustachian tube disorders	sense organs	Respiratory conditions	994	Sepsis and SIRS	injuries & poisonings	Respiratory conditions	1.14 (0.87-1.50)	0.523438
465 - 472	465	Acute upper respiratory infections of multiple or unspecified sites	respiratory	Respiratory conditions	472	Chronic pharyngitis and nasopharyngitis	respiratory	Respiratory conditions	1.13 (0.99-1.29)	0.130838
381 - 913	381	Otitis media and Eustachian tube disorders	sense organs	Respiratory conditions	913	Toxic effect of venom	injuries & poisonings	Respiratory conditions	1.13 (0.91-1.39)	0.41914
287 - 939	287	Purpura and other hemorrhagic conditions	hematopoietic	Respiratory conditions	939	Atopic/contact dermatitis due to other or unspecified	dermatologic	Respiratory conditions	1.12 (0.92-1.36)	0.434194
481 - 495	481	Influenza	respiratory	Respiratory conditions	495	Asthma	respiratory	Respiratory conditions	1.11 (0.95-1.30)	0.302153
279 - 381	279	Disorders involving the immune mechanism	endocrine/metabolic	Respiratory conditions	381	Otitis media and Eustachian tube disorders	sense organs	Respiratory conditions	1.11 (0.86-1.44)	0.587667
495 - 913	495	Asthma	respiratory	Respiratory conditions	913	Toxic effect of venom	injuries & poisonings	Respiratory conditions	1.10 (0.89-1.36)	0.535266
38 - 939	38	Septicemia	infectious diseases	Respiratory conditions	939	Atopic/contact dermatitis due to other or unspecified	dermatologic	Respiratory conditions	1.10 (0.89-1.35)	0.541973
472 - 939	472	Chronic pharyngitis and nasopharyngitis	respiratory	Respiratory conditions	939	Atopic/contact dermatitis due to other or unspecified	dermatologic	Respiratory conditions	1.09 (0.95-1.26)	0.366809
474 - 939	474	Acute and chronic tonsillitis	respiratory	Respiratory conditions	939	Atopic/contact dermatitis due to other or unspecified	dermatologic	Respiratory conditions	1.09 (1.04-1.14)	0.00240229
479 - 480	479	Other upper respiratory disease	respiratory	Respiratory conditions	480	Pneumonia	respiratory	Respiratory conditions	1.09 (0.92-1.28)	0.500824
381 - 748	381	Otitis media and Eustachian tube disorders	sense organs	Respiratory conditions	748	Anomalies of respiratory system, congenital	congenital anomalies	Respiratory conditions	1.08 (0.85-1.37)	0.665052
38 - 381	38	Septicemia	infectious diseases	Respiratory conditions	381	Otitis media and Eustachian tube disorders	sense organs	Respiratory conditions	1.08 (0.88-1.32)	0.637196
415 - 465	415	Pulmonary heart disease	circulatory system	Respiratory conditions	465	Acute upper respiratory infections of multiple or unspecified sites	respiratory	Respiratory conditions	1.07 (0.82-1.40)	0.739755
415 - 474	415	Pulmonary heart disease	circulatory system	Respiratory conditions	474	Acute and chronic tonsillitis	respiratory	Respiratory conditions	1.07 (0.83-1.38)	0.725796
472 - 495	472	Chronic pharyngitis and nasopharyngitis	respiratory	Respiratory conditions	495	Asthma	respiratory	Respiratory conditions	1.07 (0.93-1.23)	0.543584
287 - 483	287	Purpura and other hemorrhagic conditions	hematopoietic	Respiratory conditions	483	Acute bronchitis and bronchiolitis	respiratory	Respiratory conditions	1.06 (0.83-1.35)	0.762734
476 - 690	476	Allergic rhinitis	respiratory	Respiratory conditions	690	Erythematosquamous dermatosis	dermatologic	Respiratory conditions	1.06 (0.88-1.27)	0.693221
287 - 474	287	Purpura and other hemorrhagic conditions	hematopoietic	Respiratory conditions	474	Acute and chronic tonsillitis	respiratory	Respiratory conditions	1.05 (0.89-1.25)	0.685767
474 - 690	474	Acute and chronic tonsillitis	respiratory	Respiratory conditions	690	Erythematosquamous dermatosis	dermatologic	Respiratory conditions	1.05 (0.91-1.22)	0.648903
465 - 690	465	Acute upper respiratory infections of multiple or unspecified sites	respiratory	Respiratory conditions	690	Erythematosquamous dermatosis	dermatologic	Respiratory conditions	1.05 (0.91-1.22)	0.670989
287 - 381	287	Purpura and other hemorrhagic conditions	hematopoietic	Respiratory conditions	381	Otitis media and Eustachian tube disorders	sense organs	Respiratory conditions	1.04 (0.86-1.27)	0.777026
474 - 483	474	Acute and chronic tonsillitis	respiratory	Respiratory conditions	483	Acute bronchitis and bronchiolitis	respiratory	Respiratory conditions	1.04 (0.98-1.10)	0.342946
38 - 474	38	Septicemia	infectious diseases	Respiratory conditions	474	Acute and chronic tonsillitis	respiratory	Respiratory conditions	1.04 (0.87-1.24)	0.80466
415 - 495	415	Pulmonary heart disease	circulatory system	Respiratory conditions	495	Asthma	respiratory	Respiratory conditions	1.03 (0.77-1.38)	0.905388
381 - 472	381	Otitis media and Eustachian tube disorders	sense organs	Respiratory conditions	472	Chronic pharyngitis and nasopharyngitis	respiratory	Respiratory conditions	1.03 (0.88-1.20)	0.810004
483 - 939	483	Acute bronchitis and bronchiolitis	respiratory	Respiratory conditions	939	Atopic/contact dermatitis due to other or unspecified	dermatologic	Respiratory conditions	1.03 (0.96-1.10)	0.562396
479 - 939	479	Other upper respiratory disease	respiratory	Respiratory conditions	939	Atopic/contact dermatitis due to other or unspecified	dermatologic	Respiratory conditions	1.02 (0.90-1.15)	0.853969
279 - 495	279	Disorders involving the immune mechanism	endocrine/metabolic	Respiratory conditions	495	Asthma	respiratory	Respiratory conditions	1.02 (0.77-1.34)	0.955505
41 - 495	41	Bacterial infection NOS	infectious diseases	Respiratory conditions	495	Asthma	respiratory	Respiratory conditions	1.02 (0.88-1.17)	0.894898
480 - 690	480	Pneumonia	respiratory	Respiratory conditions	690	Erythematosquamous dermatosis	dermatologic	Respiratory conditions	1.01 (0.80-1.26)	0.973364
472 - 480	472	Chronic pharyngitis and nasopharyngitis	respiratory	Respiratory conditions	480	Pneumonia	respiratory	Respiratory conditions	1.01 (0.81-1.24)	0.977088
41 - 476	41	Bacterial infection NOS	infectious diseases	Respiratory conditions	476	Allergic rhinitis	respiratory	Respiratory conditions	1.00 (0.84-1.19)	0.988382
480 - 939	480	Pneumonia	respiratory	Respiratory conditions	939	Atopic/contact dermatitis due to other or unspecified	dermatologic	Respiratory conditions	1.00 (0.93-1.08)	0.99688
476 - 481	476	Allergic rhinitis	respiratory	Respiratory conditions	481	Influenza	respiratory	Respiratory conditions	1.00 (0.83-1.21)	0.997133
474 - 496	474	Acute and chronic tonsillitis	respiratory	Respiratory conditions	496	Chronic airway obstruction	respiratory	Respiratory conditions	0.99 (0.81-1.23)	0.977088
381 - 496	381	Otitis media and Eustachian tube disorders	sense organs	Respiratory conditions	496	Chronic airway obstruction	respiratory	Respiratory conditions	0.98 (0.78-1.24)	0.949114
465 - 476	465	Acute upper respiratory infections of multiple or unspecified sites	respiratory	Respiratory conditions	476	Allergic rhinitis	respiratory	Respiratory conditions	0.98 (0.93-1.04)	0.701667
481 - 939	481	Influenza	respiratory	Respiratory conditions	939	Atopic/contact dermatitis due to other or unspecified	dermatologic	Respiratory conditions	0.98 (0.83-1.15)	0.867974
474 - 585	474	Acute and chronic tonsillitis	respiratory	Respiratory conditions	585	Renal failure	genitourinary	Respiratory conditions	0.98 (0.78-1.21)	0.897589
465 - 753	465	Acute upper respiratory infections of multiple or unspecified sites	respiratory	Respiratory conditions	753	Congenital anomalies of the eye	congenital anomalies	Respiratory conditions	0.97 (0.80-1.19)	0.886949
381 - 479	381	Otitis media and Eustachian tube disorders	sense organs	Respiratory conditions	479	Other upper respiratory disease	respiratory	Respiratory conditions	0.97 (0.85-1.10)	0.739755
479 - 483	479	Other upper respiratory disease	respiratory	Respiratory conditions	483	Acute bronchitis and bronchiolitis	respiratory	Respiratory conditions	0.97 (0.81-1.15)	0.795912
472 - 483	472	Chronic pharyngitis and nasopharyngitis	respiratory	Respiratory conditions	483	Acute bronchitis and bronchiolitis	respiratory	Respiratory conditions	0.96 (0.79-1.17)	0.81405
474 - 994	474	Acute and chronic tonsillitis	respiratory	Respiratory conditions	994	Sepsis and SIRS	injuries & poisonings	Respiratory conditions	0.95 (0.74-1.22)	0.79537
381 - 690	381	Otitis media and Eustachian tube disorders	sense organs	Respiratory conditions	690	Erythematosquamous dermatosis	dermatologic	Respiratory conditions	0.94 (0.79-1.13)	0.667159
287 - 495	287	Purpura and other hemorrhagic conditions	hematopoietic	Respiratory conditions	495	Asthma	respiratory	Respiratory conditions	0.92 (0.76-1.12)	0.567256
495 - 753	495	Asthma	respiratory	Respiratory conditions	753	Congenital anomalies of the eye	congenital anomalies	Respiratory conditions	0.91 (0.72-1.14)	0.579055
495 - 690	495	Asthma	respiratory	Respiratory conditions	690	Erythematosquamous dermatosis	dermatologic	Respiratory conditions	0.89 (0.75-1.05)	0.315851
381 - 476	381	Otitis media and Eustachian tube disorders	sense organs	Respiratory conditions	476	Allergic rhinitis	respiratory	Respiratory conditions	0.86 (0.80-0.92)	5.24788e-05
38 - 495	38	Septicemia	infectious diseases	Respiratory conditions	495	Asthma	respiratory	Respiratory conditions	0.85 (0.69-1.05)	0.235831
474 - 753	474	Acute and chronic tonsillitis	respiratory	Respiratory conditions	753	Congenital anomalies of the eye	congenital anomalies	Respiratory conditions	0.84 (0.69-1.03)	0.182183
479 - 495	479	Other upper respiratory disease	respiratory	Respiratory conditions	495	Asthma	respiratory	Respiratory conditions	0.84 (0.75-0.95)	0.0117697
381 - 585	381	Otitis media and Eustachian tube disorders	sense organs	Respiratory conditions	585	Renal failure	genitourinary	Respiratory conditions	0.83 (0.64-1.08)	0.285211
476 - 480	476	Allergic rhinitis	respiratory	Respiratory conditions	480	Pneumonia	respiratory	Respiratory conditions	0.82 (0.75-0.90)	0.000164173
495 - 585	495	Asthma	respiratory	Respiratory conditions	585	Renal failure	genitourinary	Respiratory conditions	0.77 (0.60-0.99)	0.102037
476 - 483	476	Allergic rhinitis	respiratory	Respiratory conditions	483	Acute bronchitis and bronchiolitis	respiratory	Respiratory conditions	0.73 (0.67-0.79)	6.23683e-14
Headache/migraine–musculoskeletal conditions
714 - 716	714	Rheumatoid arthritis and other inflammatory polyarthropathies	musculoskeletal	Headache/migraine–musculoskeletal conditions	716	Other arthropathies	musculoskeletal	Headache/migraine–musculoskeletal conditions	11.28 (8.89-14.32)	1.01782e-86
339 - 340	339	Other headache syndromes	neurological	Headache/migraine–musculoskeletal conditions	340	Migraine	neurological	Headache/migraine–musculoskeletal conditions	6.29 (5.78-6.85)	0
714 - 741	714	Rheumatoid arthritis and other inflammatory polyarthropathies	musculoskeletal	Headache/migraine–musculoskeletal conditions	741	Symptoms and disorders of the joints	musculoskeletal	Headache/migraine–musculoskeletal conditions	5.72 (4.60-7.12)	5.6525e-54
306 - 339	306	Other mental disorder	mental disorders	Headache/migraine–musculoskeletal conditions	339	Other headache syndromes	neurological	Headache/migraine–musculoskeletal conditions	5.71 (5.17-6.31)	4.9058e-259
306 - 340	306	Other mental disorder	mental disorders	Headache/migraine–musculoskeletal conditions	340	Migraine	neurological	Headache/migraine–musculoskeletal conditions	4.79 (4.23-5.43)	2.76595e-131
716 - 741	716	Other arthropathies	musculoskeletal	Headache/migraine–musculoskeletal conditions	741	Symptoms and disorders of the joints	musculoskeletal	Headache/migraine–musculoskeletal conditions	4.47 (3.86-5.18)	1.73806e-86
339 - 386	339	Other headache syndromes	neurological	Headache/migraine–musculoskeletal conditions	386	Vertiginous syndromes and other disorders of vestibular system	sense organs	Headache/migraine–musculoskeletal conditions	4.32 (3.97-4.70)	7.67587e-257
339 - 464	339	Other headache syndromes	neurological	Headache/migraine–musculoskeletal conditions	464	Acute sinusitis	respiratory	Headache/migraine–musculoskeletal conditions	2.10 (1.75-2.53)	2.78164e-14
339 - 741	339	Other headache syndromes	neurological	Headache/migraine–musculoskeletal conditions	741	Symptoms and disorders of the joints	musculoskeletal	Headache/migraine–musculoskeletal conditions	2.07 (1.89-2.27)	3.6807e-54
729 - 741	729	Other disorders of soft tissues	musculoskeletal	Headache/migraine–musculoskeletal conditions	741	Symptoms and disorders of the joints	musculoskeletal	Headache/migraine–musculoskeletal conditions	1.80 (1.36-2.38)	0.000152072
339 - 729	339	Other headache syndromes	neurological	Headache/migraine–musculoskeletal conditions	729	Other disorders of soft tissues	musculoskeletal	Headache/migraine–musculoskeletal conditions	1.74 (1.39-2.18)	7.14344e-06
306 - 386	306	Other mental disorder	mental disorders	Headache/migraine–musculoskeletal conditions	386	Vertiginous syndromes and other disorders of vestibular system	sense organs	Headache/migraine–musculoskeletal conditions	1.74 (1.51-2.00)	2.32029e-13
340 - 386	340	Migraine	neurological	Headache/migraine–musculoskeletal conditions	386	Vertiginous syndromes and other disorders of vestibular system	sense organs	Headache/migraine–musculoskeletal conditions	1.71 (1.50-1.95)	1.62072e-14
130 - 339	130	Spirochetal infection	infectious diseases	Headache/migraine–musculoskeletal conditions	339	Other headache syndromes	neurological	Headache/migraine–musculoskeletal conditions	1.33 (1.06-1.68)	0.0355443
386 - 741	386	Vertiginous syndromes and other disorders of vestibular system	sense organs	Headache/migraine–musculoskeletal conditions	741	Symptoms and disorders of the joints	musculoskeletal	Headache/migraine–musculoskeletal conditions	1.32 (1.16-1.51)	0.000138028
340 - 741	340	Migraine	neurological	Headache/migraine–musculoskeletal conditions	741	Symptoms and disorders of the joints	musculoskeletal	Headache/migraine–musculoskeletal conditions	1.31 (1.14-1.51)	0.000698251
306 - 741	306	Other mental disorder	mental disorders	Headache/migraine–musculoskeletal conditions	741	Symptoms and disorders of the joints	musculoskeletal	Headache/migraine–musculoskeletal conditions	1.29 (1.10-1.51)	0.00577154
339 - 716	339	Other headache syndromes	neurological	Headache/migraine–musculoskeletal conditions	716	Other arthropathies	musculoskeletal	Headache/migraine–musculoskeletal conditions	1.24 (1.06-1.46)	0.0215842
Genitourinary conditions
591 - 597	591	Urinary tract infection	genitourinary	Genitourinary conditions	597	Other disorders of urethra and urinary tract	genitourinary	Genitourinary conditions	49.48 (37.99-64.44)	3.26618e-182
591 - 596	591	Urinary tract infection	genitourinary	Genitourinary conditions	596	Other disorders of bladder	genitourinary	Genitourinary conditions	4.79 (3.71-6.17)	1.51402e-32
591 - 592	591	Urinary tract infection	genitourinary	Genitourinary conditions	592	Cystitis and urethritis	genitourinary	Genitourinary conditions	4.67 (4.20-5.20)	1.80967e-172
592 - 599	592	Cystitis and urethritis	genitourinary	Genitourinary conditions	599	Other symptoms/disorders or the urinary system	genitourinary	Genitourinary conditions	3.85 (3.45-4.28)	7.25447e-131
591 - 599	591	Urinary tract infection	genitourinary	Genitourinary conditions	599	Other symptoms/disorders or the urinary system	genitourinary	Genitourinary conditions	3.64 (3.30-4.03)	1.51015e-140
592 - 596	592	Cystitis and urethritis	genitourinary	Genitourinary conditions	596	Other disorders of bladder	genitourinary	Genitourinary conditions	3.30 (2.46-4.42)	1.21667e-14
596 - 599	596	Other disorders of bladder	genitourinary	Genitourinary conditions	599	Other symptoms/disorders or the urinary system	genitourinary	Genitourinary conditions	2.94 (2.30-3.75)	6.04171e-17
591 - 698	591	Urinary tract infection	genitourinary	Genitourinary conditions	698	Pruritus and related conditions	dermatologic	Genitourinary conditions	1.48 (1.20-1.82)	0.000691199
592 - 698	592	Cystitis and urethritis	genitourinary	Genitourinary conditions	698	Pruritus and related conditions	dermatologic	Genitourinary conditions	1.45 (1.15-1.82)	0.00469605
599 - 698	599	Other symptoms/disorders or the urinary system	genitourinary	Genitourinary conditions	698	Pruritus and related conditions	dermatologic	Genitourinary conditions	1.12 (0.90-1.39)	0.491536
Multisystem congenital anomalies–neurological conditions
331 - 859	331	Other cerebral degenerations	neurological	Multisystem congenital anomalies–neurological conditions	859	Complication due to other implant and internal device	injuries & poisonings	Multisystem congenital anomalies–neurological conditions	20.24 (14.73-27.82)	3.64947e-75
395 - 747	395	Heart valve disorders	circulatory system	Multisystem congenital anomalies–neurological conditions	747	Cardiac and circulatory congenital anomalies	congenital anomalies	Multisystem congenital anomalies–neurological conditions	9.04 (6.77-12.07)	5.16323e-49
749 - 756	749	Congenital anomalies of face and neck	congenital anomalies	Multisystem congenital anomalies–neurological conditions	756	Other congenital musculoskeletal anomalies	congenital anomalies	Multisystem congenital anomalies–neurological conditions	8.12 (7.05-9.35)	2.91709e-185
736 - 755	736	Other acquired deformities of limbs	musculoskeletal	Multisystem congenital anomalies–neurological conditions	755	Congenital anomalies of limbs	congenital anomalies	Multisystem congenital anomalies–neurological conditions	7.95 (7.25-8.72)	0
747 - 758	747	Cardiac and circulatory congenital anomalies	congenital anomalies	Multisystem congenital anomalies–neurological conditions	758	Chromosomal anomalies and genetic disorders	congenital anomalies	Multisystem congenital anomalies–neurological conditions	7.02 (6.21-7.94)	1.18046e-209
343 - 345	343	Infantile cerebral palsy	neurological	Multisystem congenital anomalies–neurological conditions	345	Epilepsy, recurrent seizures, convulsions	neurological	Multisystem congenital anomalies–neurological conditions	4.75 (4.22-5.35)	2.16682e-143
315 - 758	315	Develomental delays and disorders	mental disorders	Multisystem congenital anomalies–neurological conditions	758	Chromosomal anomalies and genetic disorders	congenital anomalies	Multisystem congenital anomalies–neurological conditions	4.00 (3.61-4.44)	1.56522e-148
755 - 756	755	Congenital anomalies of limbs	congenital anomalies	Multisystem congenital anomalies–neurological conditions	756	Other congenital musculoskeletal anomalies	congenital anomalies	Multisystem congenital anomalies–neurological conditions	3.46 (2.97-4.05)	6.41877e-54
343 - 736	343	Infantile cerebral palsy	neurological	Multisystem congenital anomalies–neurological conditions	736	Other acquired deformities of limbs	musculoskeletal	Multisystem congenital anomalies–neurological conditions	3.42 (2.95-3.96)	4.0955e-58
345 - 752	345	Epilepsy, recurrent seizures, convulsions	neurological	Multisystem congenital anomalies–neurological conditions	752	Nervous system congenital anomalies	congenital anomalies	Multisystem congenital anomalies–neurological conditions	3.18 (2.78-3.62)	3.37566e-64
343 - 752	343	Infantile cerebral palsy	neurological	Multisystem congenital anomalies–neurological conditions	752	Nervous system congenital anomalies	congenital anomalies	Multisystem congenital anomalies–neurological conditions	3.15 (2.61-3.81)	6.06735e-32
755 - 759	755	Congenital anomalies of limbs	congenital anomalies	Multisystem congenital anomalies–neurological conditions	759	Other and unspecified congenital anomalies	congenital anomalies	Multisystem congenital anomalies–neurological conditions	3.06 (2.54-3.68)	2.99982e-31
749 - 758	749	Congenital anomalies of face and neck	congenital anomalies	Multisystem congenital anomalies–neurological conditions	758	Chromosomal anomalies and genetic disorders	congenital anomalies	Multisystem congenital anomalies–neurological conditions	3.05 (2.63-3.54)	4.42302e-48
758 - 759	758	Chromosomal anomalies and genetic disorders	congenital anomalies	Multisystem congenital anomalies–neurological conditions	759	Other and unspecified congenital anomalies	congenital anomalies	Multisystem congenital anomalies–neurological conditions	3.05 (2.52-3.69)	7.6548e-29
749 - 759	749	Congenital anomalies of face and neck	congenital anomalies	Multisystem congenital anomalies–neurological conditions	759	Other and unspecified congenital anomalies	congenital anomalies	Multisystem congenital anomalies–neurological conditions	3.01 (2.42-3.75)	5.25867e-22
747 - 752	747	Cardiac and circulatory congenital anomalies	congenital anomalies	Multisystem congenital anomalies–neurological conditions	752	Nervous system congenital anomalies	congenital anomalies	Multisystem congenital anomalies–neurological conditions	2.90 (2.38-3.52)	1.57867e-25
749 - 755	749	Congenital anomalies of face and neck	congenital anomalies	Multisystem congenital anomalies–neurological conditions	755	Congenital anomalies of limbs	congenital anomalies	Multisystem congenital anomalies–neurological conditions	2.80 (2.48-3.16)	7.73695e-61
751 - 758	751	Genitourinary congenital anomalies	congenital anomalies	Multisystem congenital anomalies–neurological conditions	758	Chromosomal anomalies and genetic disorders	congenital anomalies	Multisystem congenital anomalies–neurological conditions	2.76 (2.39-3.17)	9.0456e-44
345 - 859	345	Epilepsy, recurrent seizures, convulsions	neurological	Multisystem congenital anomalies–neurological conditions	859	Complication due to other implant and internal device	injuries & poisonings	Multisystem congenital anomalies–neurological conditions	2.70 (2.12-3.44)	9.63034e-15
389 - 758	389	Hearing loss	sense organs	Multisystem congenital anomalies–neurological conditions	758	Chromosomal anomalies and genetic disorders	congenital anomalies	Multisystem congenital anomalies–neurological conditions	2.67 (2.32-3.07)	5.18715e-41
331 - 752	331	Other cerebral degenerations	neurological	Multisystem congenital anomalies–neurological conditions	752	Nervous system congenital anomalies	congenital anomalies	Multisystem congenital anomalies–neurological conditions	2.59 (1.83-3.67)	4.32283e-07
259 - 758	259	Other endocrine disorders	endocrine/metabolic	Multisystem congenital anomalies–neurological conditions	758	Chromosomal anomalies and genetic disorders	congenital anomalies	Multisystem congenital anomalies–neurological conditions	2.52 (2.17-2.92)	1.27291e-33
747 - 759	747	Cardiac and circulatory congenital anomalies	congenital anomalies	Multisystem congenital anomalies–neurological conditions	759	Other and unspecified congenital anomalies	congenital anomalies	Multisystem congenital anomalies–neurological conditions	2.47 (1.98-3.09)	1.66664e-14
315 - 345	315	Develomental delays and disorders	mental disorders	Multisystem congenital anomalies–neurological conditions	345	Epilepsy, recurrent seizures, convulsions	neurological	Multisystem congenital anomalies–neurological conditions	2.34 (2.23-2.44)	1.7815e-300
755 - 758	755	Congenital anomalies of limbs	congenital anomalies	Multisystem congenital anomalies–neurological conditions	758	Chromosomal anomalies and genetic disorders	congenital anomalies	Multisystem congenital anomalies–neurological conditions	2.27 (1.98-2.60)	5.5058e-31
389 - 749	389	Hearing loss	sense organs	Multisystem congenital anomalies–neurological conditions	749	Congenital anomalies of face and neck	congenital anomalies	Multisystem congenital anomalies–neurological conditions	2.26 (1.98-2.59)	4.99374e-31
751 - 759	751	Genitourinary congenital anomalies	congenital anomalies	Multisystem congenital anomalies–neurological conditions	759	Other and unspecified congenital anomalies	congenital anomalies	Multisystem congenital anomalies–neurological conditions	2.25 (1.81-2.81)	3.93868e-12
315 - 343	315	Develomental delays and disorders	mental disorders	Multisystem congenital anomalies–neurological conditions	343	Infantile cerebral palsy	neurological	Multisystem congenital anomalies–neurological conditions	2.17 (1.89-2.48)	3.56103e-28
345 - 759	345	Epilepsy, recurrent seizures, convulsions	neurological	Multisystem congenital anomalies–neurological conditions	759	Other and unspecified congenital anomalies	congenital anomalies	Multisystem congenital anomalies–neurological conditions	2.15 (1.84-2.51)	3.95057e-21
747 - 751	747	Cardiac and circulatory congenital anomalies	congenital anomalies	Multisystem congenital anomalies–neurological conditions	751	Genitourinary congenital anomalies	congenital anomalies	Multisystem congenital anomalies–neurological conditions	2.12 (1.85-2.43)	2.19997e-25
389 - 747	389	Hearing loss	sense organs	Multisystem congenital anomalies–neurological conditions	747	Cardiac and circulatory congenital anomalies	congenital anomalies	Multisystem congenital anomalies–neurological conditions	2.12 (1.84-2.44)	3.1333e-24
315 - 752	315	Develomental delays and disorders	mental disorders	Multisystem congenital anomalies–neurological conditions	752	Nervous system congenital anomalies	congenital anomalies	Multisystem congenital anomalies–neurological conditions	2.11 (1.84-2.43)	8.78482e-25
315 - 759	315	Develomental delays and disorders	mental disorders	Multisystem congenital anomalies–neurological conditions	759	Other and unspecified congenital anomalies	congenital anomalies	Multisystem congenital anomalies–neurological conditions	1.97 (1.68-2.31)	5.78884e-16
736 - 756	736	Other acquired deformities of limbs	musculoskeletal	Multisystem congenital anomalies–neurological conditions	756	Other congenital musculoskeletal anomalies	congenital anomalies	Multisystem congenital anomalies–neurological conditions	1.89 (1.55-2.31)	2.09659e-09
747 - 755	747	Cardiac and circulatory congenital anomalies	congenital anomalies	Multisystem congenital anomalies–neurological conditions	755	Congenital anomalies of limbs	congenital anomalies	Multisystem congenital anomalies–neurological conditions	1.88 (1.64-2.14)	1.58402e-19
747 - 750	747	Cardiac and circulatory congenital anomalies	congenital anomalies	Multisystem congenital anomalies–neurological conditions	750	Digestive congenital anomalies	congenital anomalies	Multisystem congenital anomalies–neurological conditions	1.88 (1.57-2.23)	1.33341e-11
345 - 736	345	Epilepsy, recurrent seizures, convulsions	neurological	Multisystem congenital anomalies–neurological conditions	736	Other acquired deformities of limbs	musculoskeletal	Multisystem congenital anomalies–neurological conditions	1.82 (1.66-1.98)	8.83461e-39
259 - 747	259	Other endocrine disorders	endocrine/metabolic	Multisystem congenital anomalies–neurological conditions	747	Cardiac and circulatory congenital anomalies	congenital anomalies	Multisystem congenital anomalies–neurological conditions	1.79 (1.54-2.08)	2.21652e-13
749 - 751	749	Congenital anomalies of face and neck	congenital anomalies	Multisystem congenital anomalies–neurological conditions	751	Genitourinary congenital anomalies	congenital anomalies	Multisystem congenital anomalies–neurological conditions	1.77 (1.53-2.04)	7.58225e-14
389 - 759	389	Hearing loss	sense organs	Multisystem congenital anomalies–neurological conditions	759	Other and unspecified congenital anomalies	congenital anomalies	Multisystem congenital anomalies–neurological conditions	1.75 (1.39-2.21)	1.17736e-05
331 - 343	331	Other cerebral degenerations	neurological	Multisystem congenital anomalies–neurological conditions	343	Infantile cerebral palsy	neurological	Multisystem congenital anomalies–neurological conditions	1.75 (1.26-2.41)	0.00240424
750 - 758	750	Digestive congenital anomalies	congenital anomalies	Multisystem congenital anomalies–neurological conditions	758	Chromosomal anomalies and genetic disorders	congenital anomalies	Multisystem congenital anomalies–neurological conditions	1.74 (1.43-2.12)	1.74775e-07
749 - 750	749	Congenital anomalies of face and neck	congenital anomalies	Multisystem congenital anomalies–neurological conditions	750	Digestive congenital anomalies	congenital anomalies	Multisystem congenital anomalies–neurological conditions	1.74 (1.45-2.09)	1.63521e-08
315 - 389	315	Develomental delays and disorders	mental disorders	Multisystem congenital anomalies–neurological conditions	389	Hearing loss	sense organs	Multisystem congenital anomalies–neurological conditions	1.71 (1.58-1.85)	4.59057e-38
749 - 752	749	Congenital anomalies of face and neck	congenital anomalies	Multisystem congenital anomalies–neurological conditions	752	Nervous system congenital anomalies	congenital anomalies	Multisystem congenital anomalies–neurological conditions	1.69 (1.34-2.13)	4.16106e-05
747 - 749	747	Cardiac and circulatory congenital anomalies	congenital anomalies	Multisystem congenital anomalies–neurological conditions	749	Congenital anomalies of face and neck	congenital anomalies	Multisystem congenital anomalies–neurological conditions	1.68 (1.43-1.97)	9.51668e-10
736 - 759	736	Other acquired deformities of limbs	musculoskeletal	Multisystem congenital anomalies–neurological conditions	759	Other and unspecified congenital anomalies	congenital anomalies	Multisystem congenital anomalies–neurological conditions	1.67 (1.35-2.08)	1.51935e-05
259 - 315	259	Other endocrine disorders	endocrine/metabolic	Multisystem congenital anomalies–neurological conditions	315	Develomental delays and disorders	mental disorders	Multisystem congenital anomalies–neurological conditions	1.67 (1.54-1.80)	6.16514e-36
343 - 755	343	Infantile cerebral palsy	neurological	Multisystem congenital anomalies–neurological conditions	755	Congenital anomalies of limbs	congenital anomalies	Multisystem congenital anomalies–neurological conditions	1.66 (1.40-1.97)	4.90292e-08
259 - 751	259	Other endocrine disorders	endocrine/metabolic	Multisystem congenital anomalies–neurological conditions	751	Genitourinary congenital anomalies	congenital anomalies	Multisystem congenital anomalies–neurological conditions	1.65 (1.43-1.90)	2.66077e-11
736 - 752	736	Other acquired deformities of limbs	musculoskeletal	Multisystem congenital anomalies–neurological conditions	752	Nervous system congenital anomalies	congenital anomalies	Multisystem congenital anomalies–neurological conditions	1.62 (1.33-1.97)	7.15553e-06
736 - 758	736	Other acquired deformities of limbs	musculoskeletal	Multisystem congenital anomalies–neurological conditions	758	Chromosomal anomalies and genetic disorders	congenital anomalies	Multisystem congenital anomalies–neurological conditions	1.59 (1.36-1.87)	6.99996e-08
751 - 755	751	Genitourinary congenital anomalies	congenital anomalies	Multisystem congenital anomalies–neurological conditions	755	Congenital anomalies of limbs	congenital anomalies	Multisystem congenital anomalies–neurological conditions	1.58 (1.39-1.80)	1.29343e-11
315 - 331	315	Develomental delays and disorders	mental disorders	Multisystem congenital anomalies–neurological conditions	331	Other cerebral degenerations	neurological	Multisystem congenital anomalies–neurological conditions	1.58 (1.26-1.98)	0.000322308
345 - 800	345	Epilepsy, recurrent seizures, convulsions	neurological	Multisystem congenital anomalies–neurological conditions	800	Fracture of lower limb	injuries & poisonings	Multisystem congenital anomalies–neurological conditions	1.55 (1.27-1.89)	7.54092e-05
331 - 345	331	Other cerebral degenerations	neurological	Multisystem congenital anomalies–neurological conditions	345	Epilepsy, recurrent seizures, convulsions	neurological	Multisystem congenital anomalies–neurological conditions	1.55 (1.24-1.93)	0.000412832
752 - 755	752	Nervous system congenital anomalies	congenital anomalies	Multisystem congenital anomalies–neurological conditions	755	Congenital anomalies of limbs	congenital anomalies	Multisystem congenital anomalies–neurological conditions	1.54 (1.27-1.87)	4.81454e-05
389 - 755	389	Hearing loss	sense organs	Multisystem congenital anomalies–neurological conditions	755	Congenital anomalies of limbs	congenital anomalies	Multisystem congenital anomalies–neurological conditions	1.49 (1.30-1.71)	3.72547e-08
259 - 389	259	Other endocrine disorders	endocrine/metabolic	Multisystem congenital anomalies–neurological conditions	389	Hearing loss	sense organs	Multisystem congenital anomalies–neurological conditions	1.49 (1.29-1.72)	3.462e-07
750 - 751	750	Digestive congenital anomalies	congenital anomalies	Multisystem congenital anomalies–neurological conditions	751	Genitourinary congenital anomalies	congenital anomalies	Multisystem congenital anomalies–neurological conditions	1.49 (1.27-1.76)	8.06396e-06
389 - 751	389	Hearing loss	sense organs	Multisystem congenital anomalies–neurological conditions	751	Genitourinary congenital anomalies	congenital anomalies	Multisystem congenital anomalies–neurological conditions	1.46 (1.27-1.70)	1.59199e-06
345 - 858	345	Epilepsy, recurrent seizures, convulsions	neurological	Multisystem congenital anomalies–neurological conditions	858	Complication of internal orthopedic device	injuries & poisonings	Multisystem congenital anomalies–neurological conditions	1.46 (1.13-1.88)	0.0118098
315 - 859	315	Develomental delays and disorders	mental disorders	Multisystem congenital anomalies–neurological conditions	859	Complication due to other implant and internal device	injuries & poisonings	Multisystem congenital anomalies–neurological conditions	1.45 (1.12-1.88)	0.012344
259 - 759	259	Other endocrine disorders	endocrine/metabolic	Multisystem congenital anomalies–neurological conditions	759	Other and unspecified congenital anomalies	congenital anomalies	Multisystem congenital anomalies–neurological conditions	1.44 (1.13-1.84)	0.00888155
315 - 736	315	Develomental delays and disorders	mental disorders	Multisystem congenital anomalies–neurological conditions	736	Other acquired deformities of limbs	musculoskeletal	Multisystem congenital anomalies–neurological conditions	1.42 (1.31-1.54)	7.25029e-17
751 - 752	751	Genitourinary congenital anomalies	congenital anomalies	Multisystem congenital anomalies–neurological conditions	752	Nervous system congenital anomalies	congenital anomalies	Multisystem congenital anomalies–neurological conditions	1.42 (1.14-1.77)	0.00545438
315 - 747	315	Develomental delays and disorders	mental disorders	Multisystem congenital anomalies–neurological conditions	747	Cardiac and circulatory congenital anomalies	congenital anomalies	Multisystem congenital anomalies–neurological conditions	1.39 (1.28-1.52)	1.18921e-13
315 - 755	315	Develomental delays and disorders	mental disorders	Multisystem congenital anomalies–neurological conditions	755	Congenital anomalies of limbs	congenital anomalies	Multisystem congenital anomalies–neurological conditions	1.39 (1.29-1.49)	7.05921e-18
750 - 755	750	Digestive congenital anomalies	congenital anomalies	Multisystem congenital anomalies–neurological conditions	755	Congenital anomalies of limbs	congenital anomalies	Multisystem congenital anomalies–neurological conditions	1.38 (1.17-1.64)	0.00068962
259 - 756	259	Other endocrine disorders	endocrine/metabolic	Multisystem congenital anomalies–neurological conditions	756	Other congenital musculoskeletal anomalies	congenital anomalies	Multisystem congenital anomalies–neurological conditions	1.38 (1.11-1.72)	0.0118897
315 - 749	315	Develomental delays and disorders	mental disorders	Multisystem congenital anomalies–neurological conditions	749	Congenital anomalies of face and neck	congenital anomalies	Multisystem congenital anomalies–neurological conditions	1.36 (1.25-1.48)	4.12259e-12
259 - 752	259	Other endocrine disorders	endocrine/metabolic	Multisystem congenital anomalies–neurological conditions	752	Nervous system congenital anomalies	congenital anomalies	Multisystem congenital anomalies–neurological conditions	1.36 (1.09-1.71)	0.0213423
259 - 755	259	Other endocrine disorders	endocrine/metabolic	Multisystem congenital anomalies–neurological conditions	755	Congenital anomalies of limbs	congenital anomalies	Multisystem congenital anomalies–neurological conditions	1.36 (1.18-1.55)	6.04786e-05
259 - 736	259	Other endocrine disorders	endocrine/metabolic	Multisystem congenital anomalies–neurological conditions	736	Other acquired deformities of limbs	musculoskeletal	Multisystem congenital anomalies–neurological conditions	1.35 (1.17-1.56)	0.000193494
259 - 749	259	Other endocrine disorders	endocrine/metabolic	Multisystem congenital anomalies–neurological conditions	749	Congenital anomalies of face and neck	congenital anomalies	Multisystem congenital anomalies–neurological conditions	1.35 (1.14-1.58)	0.00115169
736 - 751	736	Other acquired deformities of limbs	musculoskeletal	Multisystem congenital anomalies–neurological conditions	751	Genitourinary congenital anomalies	congenital anomalies	Multisystem congenital anomalies–neurological conditions	1.34 (1.15-1.56)	0.00054318
315 - 750	315	Develomental delays and disorders	mental disorders	Multisystem congenital anomalies–neurological conditions	750	Digestive congenital anomalies	congenital anomalies	Multisystem congenital anomalies–neurological conditions	1.34 (1.22-1.47)	1.75555e-08
389 - 752	389	Hearing loss	sense organs	Multisystem congenital anomalies–neurological conditions	752	Nervous system congenital anomalies	congenital anomalies	Multisystem congenital anomalies–neurological conditions	1.30 (1.04-1.63)	0.051543
736 - 749	736	Other acquired deformities of limbs	musculoskeletal	Multisystem congenital anomalies–neurological conditions	749	Congenital anomalies of face and neck	congenital anomalies	Multisystem congenital anomalies–neurological conditions	1.29 (1.09-1.53)	0.00794695
751 - 756	751	Genitourinary congenital anomalies	congenital anomalies	Multisystem congenital anomalies–neurological conditions	756	Other congenital musculoskeletal anomalies	congenital anomalies	Multisystem congenital anomalies–neurological conditions	1.28 (1.02-1.60)	0.0727707
389 - 750	389	Hearing loss	sense organs	Multisystem congenital anomalies–neurological conditions	750	Digestive congenital anomalies	congenital anomalies	Multisystem congenital anomalies–neurological conditions	1.28 (1.06-1.54)	0.0294823
315 - 395	315	Develomental delays and disorders	mental disorders	Multisystem congenital anomalies–neurological conditions	395	Heart valve disorders	circulatory system	Multisystem congenital anomalies–neurological conditions	1.27 (0.99-1.63)	0.127035
315 - 751	315	Develomental delays and disorders	mental disorders	Multisystem congenital anomalies–neurological conditions	751	Genitourinary congenital anomalies	congenital anomalies	Multisystem congenital anomalies–neurological conditions	1.27 (1.18-1.36)	5.90344e-10
752 - 758	752	Nervous system congenital anomalies	congenital anomalies	Multisystem congenital anomalies–neurological conditions	758	Chromosomal anomalies and genetic disorders	congenital anomalies	Multisystem congenital anomalies–neurological conditions	1.23 (1.00-1.52)	0.112397
345 - 755	345	Epilepsy, recurrent seizures, convulsions	neurological	Multisystem congenital anomalies–neurological conditions	755	Congenital anomalies of limbs	congenital anomalies	Multisystem congenital anomalies–neurological conditions	1.20 (1.10-1.31)	0.000237287
389 - 736	389	Hearing loss	sense organs	Multisystem congenital anomalies–neurological conditions	736	Other acquired deformities of limbs	musculoskeletal	Multisystem congenital anomalies–neurological conditions	1.20 (1.03-1.40)	0.0497384
343 - 751	343	Infantile cerebral palsy	neurological	Multisystem congenital anomalies–neurological conditions	751	Genitourinary congenital anomalies	congenital anomalies	Multisystem congenital anomalies–neurological conditions	1.19 (0.96-1.47)	0.217545
259 - 345	259	Other endocrine disorders	endocrine/metabolic	Multisystem congenital anomalies–neurological conditions	345	Epilepsy, recurrent seizures, convulsions	neurological	Multisystem congenital anomalies–neurological conditions	1.18 (1.07-1.30)	0.00277813
736 - 747	736	Other acquired deformities of limbs	musculoskeletal	Multisystem congenital anomalies–neurological conditions	747	Cardiac and circulatory congenital anomalies	congenital anomalies	Multisystem congenital anomalies–neurological conditions	1.16 (0.98-1.38)	0.170166
259 - 343	259	Other endocrine disorders	endocrine/metabolic	Multisystem congenital anomalies–neurological conditions	343	Infantile cerebral palsy	neurological	Multisystem congenital anomalies–neurological conditions	1.16 (0.93-1.44)	0.3205
259 - 750	259	Other endocrine disorders	endocrine/metabolic	Multisystem congenital anomalies–neurological conditions	750	Digestive congenital anomalies	congenital anomalies	Multisystem congenital anomalies–neurological conditions	1.15 (0.94-1.41)	0.29835
736 - 750	736	Other acquired deformities of limbs	musculoskeletal	Multisystem congenital anomalies–neurological conditions	750	Digestive congenital anomalies	congenital anomalies	Multisystem congenital anomalies–neurological conditions	1.12 (0.91-1.37)	0.438654
343 - 747	343	Infantile cerebral palsy	neurological	Multisystem congenital anomalies–neurological conditions	747	Cardiac and circulatory congenital anomalies	congenital anomalies	Multisystem congenital anomalies–neurological conditions	1.11 (0.89-1.39)	0.514242
345 - 758	345	Epilepsy, recurrent seizures, convulsions	neurological	Multisystem congenital anomalies–neurological conditions	758	Chromosomal anomalies and genetic disorders	congenital anomalies	Multisystem congenital anomalies–neurological conditions	1.09 (0.98-1.22)	0.220864
315 - 800	315	Develomental delays and disorders	mental disorders	Multisystem congenital anomalies–neurological conditions	800	Fracture of lower limb	injuries & poisonings	Multisystem congenital anomalies–neurological conditions	1.08 (0.91-1.29)	0.530146
343 - 389	343	Infantile cerebral palsy	neurological	Multisystem congenital anomalies–neurological conditions	389	Hearing loss	sense organs	Multisystem congenital anomalies–neurological conditions	1.08 (0.88-1.34)	0.613783
345 - 751	345	Epilepsy, recurrent seizures, convulsions	neurological	Multisystem congenital anomalies–neurological conditions	751	Genitourinary congenital anomalies	congenital anomalies	Multisystem congenital anomalies–neurological conditions	1.05 (0.96-1.16)	0.462523
315 - 756	315	Develomental delays and disorders	mental disorders	Multisystem congenital anomalies–neurological conditions	756	Other congenital musculoskeletal anomalies	congenital anomalies	Multisystem congenital anomalies–neurological conditions	1.01 (0.89-1.14)	0.960049
345 - 756	345	Epilepsy, recurrent seizures, convulsions	neurological	Multisystem congenital anomalies–neurological conditions	756	Other congenital musculoskeletal anomalies	congenital anomalies	Multisystem congenital anomalies–neurological conditions	0.94 (0.80-1.10)	0.593075
345 - 750	345	Epilepsy, recurrent seizures, convulsions	neurological	Multisystem congenital anomalies–neurological conditions	750	Digestive congenital anomalies	congenital anomalies	Multisystem congenital anomalies–neurological conditions	0.93 (0.82-1.06)	0.440878
345 - 749	345	Epilepsy, recurrent seizures, convulsions	neurological	Multisystem congenital anomalies–neurological conditions	749	Congenital anomalies of face and neck	congenital anomalies	Multisystem congenital anomalies–neurological conditions	0.92 (0.82-1.03)	0.242426
345 - 389	345	Epilepsy, recurrent seizures, convulsions	neurological	Multisystem congenital anomalies–neurological conditions	389	Hearing loss	sense organs	Multisystem congenital anomalies–neurological conditions	0.90 (0.81-1.00)	0.0970358
345 - 747	345	Epilepsy, recurrent seizures, convulsions	neurological	Multisystem congenital anomalies–neurological conditions	747	Cardiac and circulatory congenital anomalies	congenital anomalies	Multisystem congenital anomalies–neurological conditions	0.86 (0.77-0.96)	0.0197113
343 - 758	343	Infantile cerebral palsy	neurological	Multisystem congenital anomalies–neurological conditions	758	Chromosomal anomalies and genetic disorders	congenital anomalies	Multisystem congenital anomalies–neurological conditions	0.64 (0.51-0.80)	0.000382435
Gastrointestinal conditions
8 - 276	8	Intestinal infection	infectious diseases	Gastrointestinal conditions	276	Disorders of fluid, electrolyte, and acid-base balance	endocrine/metabolic	Gastrointestinal conditions	10.38 (9.43-11.41)	0
555 - 558	555	Inflammatory bowel disease and other gastroenteritis and colitis	digestive	Gastrointestinal conditions	558	Noninfectious gastroenteritis	digestive	Gastrointestinal conditions	5.67 (4.54-7.07)	1.23846e-51
530 - 535	530	Diseases of esophagus	digestive	Gastrointestinal conditions	535	Gastritis and duodenitis	digestive	Gastrointestinal conditions	3.70 (3.20-4.27)	9.50652e-70
555 - 564	555	Inflammatory bowel disease and other gastroenteritis and colitis	digestive	Gastrointestinal conditions	564	Functional digestive disorders	digestive	Gastrointestinal conditions	2.73 (2.22-3.36)	1.76667e-20
555 - 578	555	Inflammatory bowel disease and other gastroenteritis and colitis	digestive	Gastrointestinal conditions	578	Gastrointestinal hemorrhage	digestive	Gastrointestinal conditions	2.54 (1.95-3.31)	2.72564e-11
563 - 565	563	Constipation	digestive	Gastrointestinal conditions	565	Anal and rectal conditions	digestive	Gastrointestinal conditions	2.54 (2.24-2.87)	2.12806e-48
558 - 564	558	Noninfectious gastroenteritis	digestive	Gastrointestinal conditions	564	Functional digestive disorders	digestive	Gastrointestinal conditions	2.41 (2.07-2.80)	2.11137e-28
561 - 563	561	Symptoms involving digestive system	digestive	Gastrointestinal conditions	563	Constipation	digestive	Gastrointestinal conditions	2.36 (2.17-2.58)	6.42147e-81
555 - 565	555	Inflammatory bowel disease and other gastroenteritis and colitis	digestive	Gastrointestinal conditions	565	Anal and rectal conditions	digestive	Gastrointestinal conditions	2.32 (1.71-3.14)	2.84376e-07
8 - 558	8	Intestinal infection	infectious diseases	Gastrointestinal conditions	558	Noninfectious gastroenteritis	digestive	Gastrointestinal conditions	2.30 (2.05-2.56)	1.2435e-47
561 - 564	561	Symptoms involving digestive system	digestive	Gastrointestinal conditions	564	Functional digestive disorders	digestive	Gastrointestinal conditions	2.28 (2.00-2.60)	2.18309e-34
563 - 564	563	Constipation	digestive	Gastrointestinal conditions	564	Functional digestive disorders	digestive	Gastrointestinal conditions	2.25 (2.08-2.42)	4.65894e-96
8 - 564	8	Intestinal infection	infectious diseases	Gastrointestinal conditions	564	Functional digestive disorders	digestive	Gastrointestinal conditions	2.11 (1.95-2.27)	2.14656e-81
565 - 578	565	Anal and rectal conditions	digestive	Gastrointestinal conditions	578	Gastrointestinal hemorrhage	digestive	Gastrointestinal conditions	2.09 (1.68-2.60)	2.26898e-10
8 - 555	8	Intestinal infection	infectious diseases	Gastrointestinal conditions	555	Inflammatory bowel disease and other gastroenteritis and colitis	digestive	Gastrointestinal conditions	2.06 (1.76-2.41)	1.39444e-18
530 - 564	530	Diseases of esophagus	digestive	Gastrointestinal conditions	564	Functional digestive disorders	digestive	Gastrointestinal conditions	2.05 (1.81-2.31)	6.01794e-29
530 - 563	530	Diseases of esophagus	digestive	Gastrointestinal conditions	563	Constipation	digestive	Gastrointestinal conditions	1.95 (1.79-2.13)	8.21112e-50
557 - 564	557	Intestinal malabsorption (non-celiac)	digestive	Gastrointestinal conditions	564	Functional digestive disorders	digestive	Gastrointestinal conditions	1.86 (1.59-2.18)	4.64633e-14
563 - 578	563	Constipation	digestive	Gastrointestinal conditions	578	Gastrointestinal hemorrhage	digestive	Gastrointestinal conditions	1.83 (1.65-2.04)	4.89988e-27
564 - 578	564	Functional digestive disorders	digestive	Gastrointestinal conditions	578	Gastrointestinal hemorrhage	digestive	Gastrointestinal conditions	1.83 (1.58-2.13)	2.26882e-14
564 - 565	564	Functional digestive disorders	digestive	Gastrointestinal conditions	565	Anal and rectal conditions	digestive	Gastrointestinal conditions	1.83 (1.53-2.18)	2.16146e-10
8 - 569	8	Intestinal infection	infectious diseases	Gastrointestinal conditions	569	Other disorders of intestine	digestive	Gastrointestinal conditions	1.80 (1.38-2.35)	5.50164e-05
563 - 569	563	Constipation	digestive	Gastrointestinal conditions	569	Other disorders of intestine	digestive	Gastrointestinal conditions	1.80 (1.38-2.35)	6.75459e-05
530 - 578	530	Diseases of esophagus	digestive	Gastrointestinal conditions	578	Gastrointestinal hemorrhage	digestive	Gastrointestinal conditions	1.76 (1.50-2.08)	1.03444e-10
271 - 564	271	Disorders of carbohydrate transport and metabolism	endocrine/metabolic	Gastrointestinal conditions	564	Functional digestive disorders	digestive	Gastrointestinal conditions	1.76 (1.44-2.16)	2.03002e-07
535 - 563	535	Gastritis and duodenitis	digestive	Gastrointestinal conditions	563	Constipation	digestive	Gastrointestinal conditions	1.76 (1.57-1.97)	2.28157e-21
8 - 578	8	Intestinal infection	infectious diseases	Gastrointestinal conditions	578	Gastrointestinal hemorrhage	digestive	Gastrointestinal conditions	1.75 (1.57-1.95)	2.36278e-23
560 - 563	560	Intestinal obstruction without mention of hernia	digestive	Gastrointestinal conditions	563	Constipation	digestive	Gastrointestinal conditions	1.75 (1.43-2.14)	4.01973e-07
535 - 574	535	Gastritis and duodenitis	digestive	Gastrointestinal conditions	574	Cholelithiasis and cholecystitis	digestive	Gastrointestinal conditions	1.75 (1.39-2.20)	1.10202e-05
557 - 561	557	Intestinal malabsorption (non-celiac)	digestive	Gastrointestinal conditions	561	Symptoms involving digestive system	digestive	Gastrointestinal conditions	1.71 (1.41-2.07)	2.09082e-07
558 - 561	558	Noninfectious gastroenteritis	digestive	Gastrointestinal conditions	561	Symptoms involving digestive system	digestive	Gastrointestinal conditions	1.70 (1.38-2.09)	2.92415e-06
557 - 563	557	Intestinal malabsorption (non-celiac)	digestive	Gastrointestinal conditions	563	Constipation	digestive	Gastrointestinal conditions	1.68 (1.51-1.87)	1.24494e-20
535 - 564	535	Gastritis and duodenitis	digestive	Gastrointestinal conditions	564	Functional digestive disorders	digestive	Gastrointestinal conditions	1.67 (1.43-1.95)	2.8437e-10
271 - 561	271	Disorders of carbohydrate transport and metabolism	endocrine/metabolic	Gastrointestinal conditions	561	Symptoms involving digestive system	digestive	Gastrointestinal conditions	1.63 (1.29-2.06)	0.00019892
564 - 574	564	Functional digestive disorders	digestive	Gastrointestinal conditions	574	Cholelithiasis and cholecystitis	digestive	Gastrointestinal conditions	1.62 (1.32-1.99)	2.30742e-05
557 - 558	557	Intestinal malabsorption (non-celiac)	digestive	Gastrointestinal conditions	558	Noninfectious gastroenteritis	digestive	Gastrointestinal conditions	1.62 (1.28-2.05)	0.000275329
558 - 578	558	Noninfectious gastroenteritis	digestive	Gastrointestinal conditions	578	Gastrointestinal hemorrhage	digestive	Gastrointestinal conditions	1.60 (1.28-1.99)	0.000121482
271 - 557	271	Disorders of carbohydrate transport and metabolism	endocrine/metabolic	Gastrointestinal conditions	557	Intestinal malabsorption (non-celiac)	digestive	Gastrointestinal conditions	1.59 (1.21-2.10)	0.00315289
8 - 530	8	Intestinal infection	infectious diseases	Gastrointestinal conditions	530	Diseases of esophagus	digestive	Gastrointestinal conditions	1.56 (1.43-1.70)	5.82656e-22
8 - 557	8	Intestinal infection	infectious diseases	Gastrointestinal conditions	557	Intestinal malabsorption (non-celiac)	digestive	Gastrointestinal conditions	1.51 (1.35-1.68)	7.25775e-13
535 - 578	535	Gastritis and duodenitis	digestive	Gastrointestinal conditions	578	Gastrointestinal hemorrhage	digestive	Gastrointestinal conditions	1.49 (1.22-1.82)	0.000289346
8 - 271	8	Intestinal infection	infectious diseases	Gastrointestinal conditions	271	Disorders of carbohydrate transport and metabolism	endocrine/metabolic	Gastrointestinal conditions	1.48 (1.28-1.70)	3.3736e-07
530 - 561	530	Diseases of esophagus	digestive	Gastrointestinal conditions	561	Symptoms involving digestive system	digestive	Gastrointestinal conditions	1.46 (1.24-1.71)	1.51935e-05
8 - 260	8	Intestinal infection	infectious diseases	Gastrointestinal conditions	260	Protein-calorie malnutrition	endocrine/metabolic	Gastrointestinal conditions	1.45 (1.11-1.88)	0.017116
8 - 288	8	Intestinal infection	infectious diseases	Gastrointestinal conditions	288	Diseases of white blood cells	hematopoietic	Gastrointestinal conditions	1.42 (1.12-1.80)	0.010661
276 - 563	276	Disorders of fluid, electrolyte, and acid-base balance	endocrine/metabolic	Gastrointestinal conditions	563	Constipation	digestive	Gastrointestinal conditions	1.41 (1.27-1.56)	1.32891e-10
8 - 535	8	Intestinal infection	infectious diseases	Gastrointestinal conditions	535	Gastritis and duodenitis	digestive	Gastrointestinal conditions	1.37 (1.22-1.54)	9.10372e-07
276 - 558	276	Disorders of fluid, electrolyte, and acid-base balance	endocrine/metabolic	Gastrointestinal conditions	558	Noninfectious gastroenteritis	digestive	Gastrointestinal conditions	1.36 (1.10-1.68)	0.0118744
8 - 563	8	Intestinal infection	infectious diseases	Gastrointestinal conditions	563	Constipation	digestive	Gastrointestinal conditions	1.34 (1.28-1.40)	1.88164e-34
8 - 561	8	Intestinal infection	infectious diseases	Gastrointestinal conditions	561	Symptoms involving digestive system	digestive	Gastrointestinal conditions	1.32 (1.20-1.46)	9.05045e-08
8 - 565	8	Intestinal infection	infectious diseases	Gastrointestinal conditions	565	Anal and rectal conditions	digestive	Gastrointestinal conditions	1.31 (1.14-1.49)	0.000415906
276 - 530	276	Disorders of fluid, electrolyte, and acid-base balance	endocrine/metabolic	Gastrointestinal conditions	530	Diseases of esophagus	digestive	Gastrointestinal conditions	1.30 (1.10-1.53)	0.00623744
557 - 578	557	Intestinal malabsorption (non-celiac)	digestive	Gastrointestinal conditions	578	Gastrointestinal hemorrhage	digestive	Gastrointestinal conditions	1.25 (0.98-1.59)	0.158293
530 - 558	530	Diseases of esophagus	digestive	Gastrointestinal conditions	558	Noninfectious gastroenteritis	digestive	Gastrointestinal conditions	1.24 (1.02-1.51)	0.0715782
558 - 563	558	Noninfectious gastroenteritis	digestive	Gastrointestinal conditions	563	Constipation	digestive	Gastrointestinal conditions	1.24 (1.09-1.40)	0.00269101
530 - 557	530	Diseases of esophagus	digestive	Gastrointestinal conditions	557	Intestinal malabsorption (non-celiac)	digestive	Gastrointestinal conditions	1.22 (1.00-1.48)	0.102409
561 - 578	561	Symptoms involving digestive system	digestive	Gastrointestinal conditions	578	Gastrointestinal hemorrhage	digestive	Gastrointestinal conditions	1.21 (0.97-1.51)	0.172473
555 - 563	555	Inflammatory bowel disease and other gastroenteritis and colitis	digestive	Gastrointestinal conditions	563	Constipation	digestive	Gastrointestinal conditions	1.19 (0.99-1.44)	0.143129
563 - 574	563	Constipation	digestive	Gastrointestinal conditions	574	Cholelithiasis and cholecystitis	digestive	Gastrointestinal conditions	1.19 (0.99-1.43)	0.137406
8 - 560	8	Intestinal infection	infectious diseases	Gastrointestinal conditions	560	Intestinal obstruction without mention of hernia	digestive	Gastrointestinal conditions	1.19 (0.96-1.48)	0.2222
271 - 563	271	Disorders of carbohydrate transport and metabolism	endocrine/metabolic	Gastrointestinal conditions	563	Constipation	digestive	Gastrointestinal conditions	1.18 (1.02-1.37)	0.0615886
260 - 563	260	Protein-calorie malnutrition	endocrine/metabolic	Gastrointestinal conditions	563	Constipation	digestive	Gastrointestinal conditions	1.17 (0.90-1.52)	0.397949
535 - 561	535	Gastritis and duodenitis	digestive	Gastrointestinal conditions	561	Symptoms involving digestive system	digestive	Gastrointestinal conditions	1.15 (0.91-1.44)	0.3876
276 - 578	276	Disorders of fluid, electrolyte, and acid-base balance	endocrine/metabolic	Gastrointestinal conditions	578	Gastrointestinal hemorrhage	digestive	Gastrointestinal conditions	1.11 (0.90-1.38)	0.492328
276 - 564	276	Disorders of fluid, electrolyte, and acid-base balance	endocrine/metabolic	Gastrointestinal conditions	564	Functional digestive disorders	digestive	Gastrointestinal conditions	1.11 (0.94-1.30)	0.367756
276 - 561	276	Disorders of fluid, electrolyte, and acid-base balance	endocrine/metabolic	Gastrointestinal conditions	561	Symptoms involving digestive system	digestive	Gastrointestinal conditions	1.10 (0.90-1.34)	0.541973
288 - 563	288	Diseases of white blood cells	hematopoietic	Gastrointestinal conditions	563	Constipation	digestive	Gastrointestinal conditions	1.07 (0.84-1.37)	0.725148
Metabolic/endocrine conditions
244 - 245	244	Hypothyroidism	endocrine/metabolic	Metabolic/endocrine conditions	245	Thyroiditis	endocrine/metabolic	Metabolic/endocrine conditions	68.02 (53.39-86.65)	9.37761e-254
250 - 251	250	Diabetes mellitus	endocrine/metabolic	Metabolic/endocrine conditions	251	Other disorders of pancreatic internal secretion	endocrine/metabolic	Metabolic/endocrine conditions	17.86 (14.49-22.01)	4.22298e-159
250 - 272	250	Diabetes mellitus	endocrine/metabolic	Metabolic/endocrine conditions	272	Disorders of lipoid metabolism	endocrine/metabolic	Metabolic/endocrine conditions	16.27 (12.22-21.66)	6.3055e-80
278 - 571	278	Overweight, obesity and other hyperalimentation	endocrine/metabolic	Metabolic/endocrine conditions	571	Chronic liver disease and cirrhosis	digestive	Metabolic/endocrine conditions	8.91 (7.14-11.14)	3.18824e-81
278 - 401	278	Overweight, obesity and other hyperalimentation	endocrine/metabolic	Metabolic/endocrine conditions	401	Hypertension	circulatory system	Metabolic/endocrine conditions	5.31 (4.51-6.26)	1.07354e-87
250 - 401	250	Diabetes mellitus	endocrine/metabolic	Metabolic/endocrine conditions	401	Hypertension	circulatory system	Metabolic/endocrine conditions	3.72 (2.93-4.72)	8.70692e-26
244 - 253	244	Hypothyroidism	endocrine/metabolic	Metabolic/endocrine conditions	253	Disorders of the pituitary gland and its hypothalamic control	endocrine/metabolic	Metabolic/endocrine conditions	3.15 (2.39-4.14)	2.66288e-15
250 - 278	250	Diabetes mellitus	endocrine/metabolic	Metabolic/endocrine conditions	278	Overweight, obesity and other hyperalimentation	endocrine/metabolic	Metabolic/endocrine conditions	2.87 (2.55-3.23)	1.00414e-65
244 - 250	244	Hypothyroidism	endocrine/metabolic	Metabolic/endocrine conditions	250	Diabetes mellitus	endocrine/metabolic	Metabolic/endocrine conditions	2.33 (1.89-2.88)	3.26145e-14
261 - 278	261	Vitamin deficiency	endocrine/metabolic	Metabolic/endocrine conditions	278	Overweight, obesity and other hyperalimentation	endocrine/metabolic	Metabolic/endocrine conditions	2.17 (1.90-2.48)	1.1194e-28
244 - 278	244	Hypothyroidism	endocrine/metabolic	Metabolic/endocrine conditions	278	Overweight, obesity and other hyperalimentation	endocrine/metabolic	Metabolic/endocrine conditions	1.98 (1.72-2.27)	1.99366e-21
272 - 278	272	Disorders of lipoid metabolism	endocrine/metabolic	Metabolic/endocrine conditions	278	Overweight, obesity and other hyperalimentation	endocrine/metabolic	Metabolic/endocrine conditions	1.44 (1.00-2.08)	0.114215
251 - 278	251	Other disorders of pancreatic internal secretion	endocrine/metabolic	Metabolic/endocrine conditions	278	Overweight, obesity and other hyperalimentation	endocrine/metabolic	Metabolic/endocrine conditions	1.38 (1.06-1.80)	0.0457223
Different clusters
79 - 323	79	Viral infection	infectious diseases	NA	323	Encephalitis	neurological	NA	8.01 (5.64-11.38)	4.52273e-30
327 - 474	327	Sleep disorders	neurological	Mental–injuries/poisonings conditions	474	Acute and chronic tonsillitis	respiratory	Respiratory conditions	1.44 (1.38-1.50)	5.26883e-64
313 - 913	313	Pervasive developmental disorders	mental disorders	Mental–injuries/poisonings conditions	913	Toxic effect of venom	injuries & poisonings	Respiratory conditions	1.38 (1.17-1.63)	0.000423729
285 - 480	285	Other anemias	hematopoietic	Mental–injuries/poisonings conditions	480	Pneumonia	respiratory	Respiratory conditions	1.28 (1.05-1.55)	0.0353438
313 - 495	313	Pervasive developmental disorders	mental disorders	Mental–injuries/poisonings conditions	495	Asthma	respiratory	Respiratory conditions	1.24 (1.20-1.29)	1.26823e-25
285 - 465	285	Other anemias	hematopoietic	Mental–injuries/poisonings conditions	465	Acute upper respiratory infections of multiple or unspecified sites	respiratory	Respiratory conditions	1.24 (1.07-1.43)	0.0125193
291 - 480	291	Other specified nonpsychotic and/or transient mental disorders	mental disorders	Mental–injuries/poisonings conditions	480	Pneumonia	respiratory	Respiratory conditions	1.23 (1.08-1.40)	0.00602549
327 - 476	327	Sleep disorders	neurological	Mental–injuries/poisonings conditions	476	Allergic rhinitis	respiratory	Respiratory conditions	1.17 (1.10-1.24)	2.96492e-06
427 - 480	427	Cardiac dysrhythmias	circulatory system	Mental–injuries/poisonings conditions	480	Pneumonia	respiratory	Respiratory conditions	1.15 (0.93-1.42)	0.340113
300 - 476	300	Anxiety disorders	mental disorders	Mental–injuries/poisonings conditions	476	Allergic rhinitis	respiratory	Respiratory conditions	1.15 (1.08-1.21)	1.51935e-05
870 - 913	870	Open wounds of head; neck; and trunk	injuries & poisonings	Mental–injuries/poisonings conditions	913	Toxic effect of venom	injuries & poisonings	Respiratory conditions	1.14 (0.91-1.43)	0.401575
303 - 476	303	Psychogenic and somatoform disorders	mental disorders	Mental–injuries/poisonings conditions	476	Allergic rhinitis	respiratory	Respiratory conditions	1.14 (0.99-1.31)	0.143897
427 - 465	427	Cardiac dysrhythmias	circulatory system	Mental–injuries/poisonings conditions	465	Acute upper respiratory infections of multiple or unspecified sites	respiratory	Respiratory conditions	1.12 (0.96-1.30)	0.253508
327 - 479	327	Sleep disorders	neurological	Mental–injuries/poisonings conditions	479	Other upper respiratory disease	respiratory	Respiratory conditions	1.10 (0.99-1.24)	0.174337
296 - 476	296	Mood disorders	mental disorders	Mental–injuries/poisonings conditions	476	Allergic rhinitis	respiratory	Respiratory conditions	1.10 (1.04-1.17)	0.00600944
303 - 479	303	Psychogenic and somatoform disorders	mental disorders	Mental–injuries/poisonings conditions	479	Other upper respiratory disease	respiratory	Respiratory conditions	1.09 (0.87-1.37)	0.611725
686 - 939	686	Other local infections of skin and subcutaneous tissue	dermatologic	Mental–injuries/poisonings conditions	939	Atopic/contact dermatitis due to other or unspecified	dermatologic	Respiratory conditions	1.09 (0.89-1.34)	0.57553
280 - 939	280	Iron deficiency anemias	hematopoietic	Mental–injuries/poisonings conditions	939	Atopic/contact dermatitis due to other or unspecified	dermatologic	Respiratory conditions	1.09 (0.93-1.28)	0.451173
327 - 495	327	Sleep disorders	neurological	Mental–injuries/poisonings conditions	495	Asthma	respiratory	Respiratory conditions	1.08 (1.03-1.14)	0.00478524
427 - 483	427	Cardiac dysrhythmias	circulatory system	Mental–injuries/poisonings conditions	483	Acute bronchitis and bronchiolitis	respiratory	Respiratory conditions	1.08 (0.86-1.36)	0.642768
313 - 474	313	Pervasive developmental disorders	mental disorders	Mental–injuries/poisonings conditions	474	Acute and chronic tonsillitis	respiratory	Respiratory conditions	1.08 (1.04-1.12)	4.81454e-05
312 - 495	312	Conduct disorders	mental disorders	Mental–injuries/poisonings conditions	495	Asthma	respiratory	Respiratory conditions	1.07 (1.00-1.15)	0.132999
285 - 483	285	Other anemias	hematopoietic	Mental–injuries/poisonings conditions	483	Acute bronchitis and bronchiolitis	respiratory	Respiratory conditions	1.07 (0.86-1.32)	0.696196
280 - 480	280	Iron deficiency anemias	hematopoietic	Mental–injuries/poisonings conditions	480	Pneumonia	respiratory	Respiratory conditions	1.06 (0.86-1.31)	0.698511
427 - 939	427	Cardiac dysrhythmias	circulatory system	Mental–injuries/poisonings conditions	939	Atopic/contact dermatitis due to other or unspecified	dermatologic	Respiratory conditions	1.06 (0.88-1.26)	0.691526
327 - 939	327	Sleep disorders	neurological	Mental–injuries/poisonings conditions	939	Atopic/contact dermatitis due to other or unspecified	dermatologic	Respiratory conditions	1.05 (1.00-1.11)	0.108765
296 - 479	296	Mood disorders	mental disorders	Mental–injuries/poisonings conditions	479	Other upper respiratory disease	respiratory	Respiratory conditions	1.05 (0.94-1.18)	0.54273
327 - 465	327	Sleep disorders	neurological	Mental–injuries/poisonings conditions	465	Acute upper respiratory infections of multiple or unspecified sites	respiratory	Respiratory conditions	1.05 (1.01-1.10)	0.0525921
312 - 474	312	Conduct disorders	mental disorders	Mental–injuries/poisonings conditions	474	Acute and chronic tonsillitis	respiratory	Respiratory conditions	1.05 (0.99-1.12)	0.25323
290 - 480	290	Delirium dementia and amnestic and other cognitive disorders	mental disorders	Mental–injuries/poisonings conditions	480	Pneumonia	respiratory	Respiratory conditions	1.05 (0.90-1.22)	0.701583
285 - 939	285	Other anemias	hematopoietic	Mental–injuries/poisonings conditions	939	Atopic/contact dermatitis due to other or unspecified	dermatologic	Respiratory conditions	1.05 (0.88-1.24)	0.738574
303 - 939	303	Psychogenic and somatoform disorders	mental disorders	Mental–injuries/poisonings conditions	939	Atopic/contact dermatitis due to other or unspecified	dermatologic	Respiratory conditions	1.05 (0.92-1.18)	0.640579
280 - 465	280	Iron deficiency anemias	hematopoietic	Mental–injuries/poisonings conditions	465	Acute upper respiratory infections of multiple or unspecified sites	respiratory	Respiratory conditions	1.04 (0.91-1.20)	0.67981
313 - 381	313	Pervasive developmental disorders	mental disorders	Mental–injuries/poisonings conditions	381	Otitis media and Eustachian tube disorders	sense organs	Respiratory conditions	1.04 (0.99-1.08)	0.178571
280 - 483	280	Iron deficiency anemias	hematopoietic	Mental–injuries/poisonings conditions	483	Acute bronchitis and bronchiolitis	respiratory	Respiratory conditions	1.03 (0.83-1.27)	0.874788
327 - 381	327	Sleep disorders	neurological	Mental–injuries/poisonings conditions	381	Otitis media and Eustachian tube disorders	sense organs	Respiratory conditions	1.03 (0.98-1.08)	0.462527
291 - 479	291	Other specified nonpsychotic and/or transient mental disorders	mental disorders	Mental–injuries/poisonings conditions	479	Other upper respiratory disease	respiratory	Respiratory conditions	1.03 (0.84-1.26)	0.889127
313 - 476	313	Pervasive developmental disorders	mental disorders	Mental–injuries/poisonings conditions	476	Allergic rhinitis	respiratory	Respiratory conditions	1.02 (0.97-1.08)	0.526386
427 - 476	427	Cardiac dysrhythmias	circulatory system	Mental–injuries/poisonings conditions	476	Allergic rhinitis	respiratory	Respiratory conditions	1.02 (0.83-1.26)	0.906331
327 - 483	327	Sleep disorders	neurological	Mental–injuries/poisonings conditions	483	Acute bronchitis and bronchiolitis	respiratory	Respiratory conditions	1.02 (0.95-1.09)	0.693221
313 - 465	313	Pervasive developmental disorders	mental disorders	Mental–injuries/poisonings conditions	465	Acute upper respiratory infections of multiple or unspecified sites	respiratory	Respiratory conditions	1.02 (0.99-1.05)	0.410315
327 - 472	327	Sleep disorders	neurological	Mental–injuries/poisonings conditions	472	Chronic pharyngitis and nasopharyngitis	respiratory	Respiratory conditions	1.02 (0.88-1.17)	0.889127
304 - 476	304	Adjustment reaction	mental disorders	Mental–injuries/poisonings conditions	476	Allergic rhinitis	respiratory	Respiratory conditions	1.01 (0.91-1.13)	0.887283
313 - 939	313	Pervasive developmental disorders	mental disorders	Mental–injuries/poisonings conditions	939	Atopic/contact dermatitis due to other or unspecified	dermatologic	Respiratory conditions	1.01 (0.97-1.06)	0.694413
280 - 474	280	Iron deficiency anemias	hematopoietic	Mental–injuries/poisonings conditions	474	Acute and chronic tonsillitis	respiratory	Respiratory conditions	1.01 (0.88-1.16)	0.932878
296 - 696	296	Mood disorders	mental disorders	Mental–injuries/poisonings conditions	696	Psoriasis and related disorders	dermatologic	Respiratory conditions	1.01 (0.87-1.18)	0.942254
300 - 696	300	Anxiety disorders	mental disorders	Mental–injuries/poisonings conditions	696	Psoriasis and related disorders	dermatologic	Respiratory conditions	1.01 (0.87-1.17)	0.962111
313 - 479	313	Pervasive developmental disorders	mental disorders	Mental–injuries/poisonings conditions	479	Other upper respiratory disease	respiratory	Respiratory conditions	1.00 (0.91-1.10)	0.977088
285 - 381	285	Other anemias	hematopoietic	Mental–injuries/poisonings conditions	381	Otitis media and Eustachian tube disorders	sense organs	Respiratory conditions	1.00 (0.84-1.19)	0.996726
304 - 479	304	Adjustment reaction	mental disorders	Mental–injuries/poisonings conditions	479	Other upper respiratory disease	respiratory	Respiratory conditions	1.00 (0.84-1.19)	0.989107
819 - 939	819	Skull and face fracture and other intercranial injury	injuries & poisonings	Mental–injuries/poisonings conditions	939	Atopic/contact dermatitis due to other or unspecified	dermatologic	Respiratory conditions	0.99 (0.92-1.06)	0.828505
285 - 474	285	Other anemias	hematopoietic	Mental–injuries/poisonings conditions	474	Acute and chronic tonsillitis	respiratory	Respiratory conditions	0.98 (0.85-1.14)	0.889127
301 - 479	301	Personality disorders	mental disorders	Mental–injuries/poisonings conditions	479	Other upper respiratory disease	respiratory	Respiratory conditions	0.97 (0.79-1.21)	0.892641
316 - 479	316	Substance addiction and disorders	mental disorders	Mental–injuries/poisonings conditions	479	Other upper respiratory disease	respiratory	Respiratory conditions	0.97 (0.82-1.15)	0.83715
427 - 474	427	Cardiac dysrhythmias	circulatory system	Mental–injuries/poisonings conditions	474	Acute and chronic tonsillitis	respiratory	Respiratory conditions	0.97 (0.84-1.13)	0.811603
327 - 480	327	Sleep disorders	neurological	Mental–injuries/poisonings conditions	480	Pneumonia	respiratory	Respiratory conditions	0.96 (0.89-1.04)	0.484633
427 - 495	427	Cardiac dysrhythmias	circulatory system	Mental–injuries/poisonings conditions	495	Asthma	respiratory	Respiratory conditions	0.94 (0.79-1.12)	0.628574
300 - 472	300	Anxiety disorders	mental disorders	Mental–injuries/poisonings conditions	472	Chronic pharyngitis and nasopharyngitis	respiratory	Respiratory conditions	0.93 (0.81-1.06)	0.422077
285 - 495	285	Other anemias	hematopoietic	Mental–injuries/poisonings conditions	495	Asthma	respiratory	Respiratory conditions	0.91 (0.76-1.08)	0.41914
312 - 476	312	Conduct disorders	mental disorders	Mental–injuries/poisonings conditions	476	Allergic rhinitis	respiratory	Respiratory conditions	0.90 (0.83-0.99)	0.0743174
300 - 690	300	Anxiety disorders	mental disorders	Mental–injuries/poisonings conditions	690	Erythematosquamous dermatosis	dermatologic	Respiratory conditions	0.90 (0.78-1.04)	0.301294
300 - 479	300	Anxiety disorders	mental disorders	Mental–injuries/poisonings conditions	479	Other upper respiratory disease	respiratory	Respiratory conditions	0.90 (0.81-1.00)	0.119772
296 - 472	296	Mood disorders	mental disorders	Mental–injuries/poisonings conditions	472	Chronic pharyngitis and nasopharyngitis	respiratory	Respiratory conditions	0.90 (0.78-1.04)	0.263735
327 - 481	327	Sleep disorders	neurological	Mental–injuries/poisonings conditions	481	Influenza	respiratory	Respiratory conditions	0.86 (0.74-1.01)	0.146389
327 - 496	327	Sleep disorders	neurological	Mental–injuries/poisonings conditions	496	Chronic airway obstruction	respiratory	Respiratory conditions	0.86 (0.67-1.09)	0.340571
316 - 696	316	Substance addiction and disorders	mental disorders	Mental–injuries/poisonings conditions	696	Psoriasis and related disorders	dermatologic	Respiratory conditions	0.83 (0.66-1.05)	0.226285
290 - 479	290	Delirium dementia and amnestic and other cognitive disorders	mental disorders	Mental–injuries/poisonings conditions	479	Other upper respiratory disease	respiratory	Respiratory conditions	0.82 (0.65-1.04)	0.194726
296 - 690	296	Mood disorders	mental disorders	Mental–injuries/poisonings conditions	690	Erythematosquamous dermatosis	dermatologic	Respiratory conditions	0.80 (0.69-0.94)	0.0145407
300 - 386	300	Anxiety disorders	mental disorders	Mental–injuries/poisonings conditions	386	Vertiginous syndromes and other disorders of vestibular system	sense organs	Headache/migraine–musculoskeletal conditions	1.64 (1.49-1.79)	1.99416e-25
303 - 386	303	Psychogenic and somatoform disorders	mental disorders	Mental–injuries/poisonings conditions	386	Vertiginous syndromes and other disorders of vestibular system	sense organs	Headache/migraine–musculoskeletal conditions	1.64 (1.42-1.89)	1.14131e-10
300 - 339	300	Anxiety disorders	mental disorders	Mental–injuries/poisonings conditions	339	Other headache syndromes	neurological	Headache/migraine–musculoskeletal conditions	1.43 (1.35-1.52)	1.30938e-31
303 - 339	303	Psychogenic and somatoform disorders	mental disorders	Mental–injuries/poisonings conditions	339	Other headache syndromes	neurological	Headache/migraine–musculoskeletal conditions	1.42 (1.26-1.59)	1.9857e-08
327 - 741	327	Sleep disorders	neurological	Mental–injuries/poisonings conditions	741	Symptoms and disorders of the joints	musculoskeletal	Headache/migraine–musculoskeletal conditions	1.37 (1.26-1.49)	3.91017e-13
313 - 741	313	Pervasive developmental disorders	mental disorders	Mental–injuries/poisonings conditions	741	Symptoms and disorders of the joints	musculoskeletal	Headache/migraine–musculoskeletal conditions	1.33 (1.24-1.44)	7.31617e-14
300 - 729	300	Anxiety disorders	mental disorders	Mental–injuries/poisonings conditions	729	Other disorders of soft tissues	musculoskeletal	Headache/migraine–musculoskeletal conditions	1.33 (1.04-1.70)	0.057535
300 - 340	300	Anxiety disorders	mental disorders	Mental–injuries/poisonings conditions	340	Migraine	neurological	Headache/migraine–musculoskeletal conditions	1.32 (1.21-1.45)	1.47936e-08
303 - 741	303	Psychogenic and somatoform disorders	mental disorders	Mental–injuries/poisonings conditions	741	Symptoms and disorders of the joints	musculoskeletal	Headache/migraine–musculoskeletal conditions	1.31 (1.12-1.53)	0.00194992
313 - 339	313	Pervasive developmental disorders	mental disorders	Mental–injuries/poisonings conditions	339	Other headache syndromes	neurological	Headache/migraine–musculoskeletal conditions	1.29 (1.22-1.35)	2.59514e-20
327 - 716	327	Sleep disorders	neurological	Mental–injuries/poisonings conditions	716	Other arthropathies	musculoskeletal	Headache/migraine–musculoskeletal conditions	1.27 (1.13-1.43)	0.000331957
313 - 340	313	Pervasive developmental disorders	mental disorders	Mental–injuries/poisonings conditions	340	Migraine	neurological	Headache/migraine–musculoskeletal conditions	1.27 (1.17-1.38)	7.74603e-08
327 - 339	327	Sleep disorders	neurological	Mental–injuries/poisonings conditions	339	Other headache syndromes	neurological	Headache/migraine–musculoskeletal conditions	1.24 (1.17-1.31)	2.63973e-11
303 - 306	303	Psychogenic and somatoform disorders	mental disorders	Mental–injuries/poisonings conditions	306	Other mental disorder	mental disorders	Headache/migraine–musculoskeletal conditions	1.22 (1.01-1.48)	0.0827935
296 - 386	296	Mood disorders	mental disorders	Mental–injuries/poisonings conditions	386	Vertiginous syndromes and other disorders of vestibular system	sense organs	Headache/migraine–musculoskeletal conditions	1.21 (1.10-1.32)	0.000127433
304 - 339	304	Adjustment reaction	mental disorders	Mental–injuries/poisonings conditions	339	Other headache syndromes	neurological	Headache/migraine–musculoskeletal conditions	1.17 (1.07-1.27)	0.00267506
291 - 339	291	Other specified nonpsychotic and/or transient mental disorders	mental disorders	Mental–injuries/poisonings conditions	339	Other headache syndromes	neurological	Headache/migraine–musculoskeletal conditions	1.16 (1.03-1.31)	0.0308655
300 - 306	300	Anxiety disorders	mental disorders	Mental–injuries/poisonings conditions	306	Other mental disorder	mental disorders	Headache/migraine–musculoskeletal conditions	1.15 (1.03-1.28)	0.0386238
327 - 340	327	Sleep disorders	neurological	Mental–injuries/poisonings conditions	340	Migraine	neurological	Headache/migraine–musculoskeletal conditions	1.14 (1.04-1.26)	0.0141518
296 - 339	296	Mood disorders	mental disorders	Mental–injuries/poisonings conditions	339	Other headache syndromes	neurological	Headache/migraine–musculoskeletal conditions	1.14 (1.07-1.21)	0.000139116
285 - 339	285	Other anemias	hematopoietic	Mental–injuries/poisonings conditions	339	Other headache syndromes	neurological	Headache/migraine–musculoskeletal conditions	1.13 (0.94-1.36)	0.315851
313 - 386	313	Pervasive developmental disorders	mental disorders	Mental–injuries/poisonings conditions	386	Vertiginous syndromes and other disorders of vestibular system	sense organs	Headache/migraine–musculoskeletal conditions	1.13 (1.05-1.22)	0.00452318
280 - 339	280	Iron deficiency anemias	hematopoietic	Mental–injuries/poisonings conditions	339	Other headache syndromes	neurological	Headache/migraine–musculoskeletal conditions	1.13 (0.95-1.34)	0.315851
296 - 741	296	Mood disorders	mental disorders	Mental–injuries/poisonings conditions	741	Symptoms and disorders of the joints	musculoskeletal	Headache/migraine–musculoskeletal conditions	1.12 (1.03-1.22)	0.021616
327 - 729	327	Sleep disorders	neurological	Mental–injuries/poisonings conditions	729	Other disorders of soft tissues	musculoskeletal	Headache/migraine–musculoskeletal conditions	1.12 (0.90-1.38)	0.479823
304 - 386	304	Adjustment reaction	mental disorders	Mental–injuries/poisonings conditions	386	Vertiginous syndromes and other disorders of vestibular system	sense organs	Headache/migraine–musculoskeletal conditions	1.10 (0.98-1.25)	0.213735
327 - 386	327	Sleep disorders	neurological	Mental–injuries/poisonings conditions	386	Vertiginous syndromes and other disorders of vestibular system	sense organs	Headache/migraine–musculoskeletal conditions	1.10 (1.01-1.21)	0.075073
301 - 386	301	Personality disorders	mental disorders	Mental–injuries/poisonings conditions	386	Vertiginous syndromes and other disorders of vestibular system	sense organs	Headache/migraine–musculoskeletal conditions	1.10 (0.96-1.26)	0.323806
302 - 386	302	Sexual and gender identity disorders	mental disorders	Mental–injuries/poisonings conditions	386	Vertiginous syndromes and other disorders of vestibular system	sense organs	Headache/migraine–musculoskeletal conditions	1.10 (0.89-1.35)	0.560479
296 - 340	296	Mood disorders	mental disorders	Mental–injuries/poisonings conditions	340	Migraine	neurological	Headache/migraine–musculoskeletal conditions	1.09 (1.00-1.20)	0.124035
296 - 729	296	Mood disorders	mental disorders	Mental–injuries/poisonings conditions	729	Other disorders of soft tissues	musculoskeletal	Headache/migraine–musculoskeletal conditions	1.09 (0.87-1.37)	0.623969
300 - 741	300	Anxiety disorders	mental disorders	Mental–injuries/poisonings conditions	741	Symptoms and disorders of the joints	musculoskeletal	Headache/migraine–musculoskeletal conditions	1.09 (1.00-1.18)	0.116607
316 - 716	316	Substance addiction and disorders	mental disorders	Mental–injuries/poisonings conditions	716	Other arthropathies	musculoskeletal	Headache/migraine–musculoskeletal conditions	1.08 (0.88-1.31)	0.616115
295 - 386	295	Schizophrenia and other psychotic disorders	mental disorders	Mental–injuries/poisonings conditions	386	Vertiginous syndromes and other disorders of vestibular system	sense organs	Headache/migraine–musculoskeletal conditions	1.08 (0.92-1.27)	0.530534
280 - 386	280	Iron deficiency anemias	hematopoietic	Mental–injuries/poisonings conditions	386	Vertiginous syndromes and other disorders of vestibular system	sense organs	Headache/migraine–musculoskeletal conditions	1.08 (0.85-1.36)	0.684495
295 - 306	295	Schizophrenia and other psychotic disorders	mental disorders	Mental–injuries/poisonings conditions	306	Other mental disorder	mental disorders	Headache/migraine–musculoskeletal conditions	1.04 (0.84-1.28)	0.827729
304 - 340	304	Adjustment reaction	mental disorders	Mental–injuries/poisonings conditions	340	Migraine	neurological	Headache/migraine–musculoskeletal conditions	1.04 (0.90-1.20)	0.737317
303 - 340	303	Psychogenic and somatoform disorders	mental disorders	Mental–injuries/poisonings conditions	340	Migraine	neurological	Headache/migraine–musculoskeletal conditions	1.03 (0.86-1.24)	0.816773
291 - 306	291	Other specified nonpsychotic and/or transient mental disorders	mental disorders	Mental–injuries/poisonings conditions	306	Other mental disorder	mental disorders	Headache/migraine–musculoskeletal conditions	1.03 (0.85-1.26)	0.842758
302 - 339	302	Sexual and gender identity disorders	mental disorders	Mental–injuries/poisonings conditions	339	Other headache syndromes	neurological	Headache/migraine–musculoskeletal conditions	1.03 (0.88-1.20)	0.827275
291 - 386	291	Other specified nonpsychotic and/or transient mental disorders	mental disorders	Mental–injuries/poisonings conditions	386	Vertiginous syndromes and other disorders of vestibular system	sense organs	Headache/migraine–musculoskeletal conditions	1.03 (0.88-1.20)	0.831271
301 - 339	301	Personality disorders	mental disorders	Mental–injuries/poisonings conditions	339	Other headache syndromes	neurological	Headache/migraine–musculoskeletal conditions	1.03 (0.92-1.14)	0.763819
304 - 306	304	Adjustment reaction	mental disorders	Mental–injuries/poisonings conditions	306	Other mental disorder	mental disorders	Headache/migraine–musculoskeletal conditions	1.02 (0.87-1.19)	0.887283
304 - 741	304	Adjustment reaction	mental disorders	Mental–injuries/poisonings conditions	741	Symptoms and disorders of the joints	musculoskeletal	Headache/migraine–musculoskeletal conditions	1.02 (0.90-1.15)	0.870156
295 - 339	295	Schizophrenia and other psychotic disorders	mental disorders	Mental–injuries/poisonings conditions	339	Other headache syndromes	neurological	Headache/migraine–musculoskeletal conditions	1.00 (0.89-1.14)	0.977088
327 - 714	327	Sleep disorders	neurological	Mental–injuries/poisonings conditions	714	Rheumatoid arthritis and other inflammatory polyarthropathies	musculoskeletal	Headache/migraine–musculoskeletal conditions	1.00 (0.80-1.25)	0.997133
291 - 741	291	Other specified nonpsychotic and/or transient mental disorders	mental disorders	Mental–injuries/poisonings conditions	741	Symptoms and disorders of the joints	musculoskeletal	Headache/migraine–musculoskeletal conditions	0.99 (0.84-1.17)	0.959936
301 - 741	301	Personality disorders	mental disorders	Mental–injuries/poisonings conditions	741	Symptoms and disorders of the joints	musculoskeletal	Headache/migraine–musculoskeletal conditions	0.98 (0.84-1.14)	0.874534
312 - 339	312	Conduct disorders	mental disorders	Mental–injuries/poisonings conditions	339	Other headache syndromes	neurological	Headache/migraine–musculoskeletal conditions	0.98 (0.90-1.07)	0.758438
296 - 714	296	Mood disorders	mental disorders	Mental–injuries/poisonings conditions	714	Rheumatoid arthritis and other inflammatory polyarthropathies	musculoskeletal	Headache/migraine–musculoskeletal conditions	0.97 (0.78-1.19)	0.846137
296 - 306	296	Mood disorders	mental disorders	Mental–injuries/poisonings conditions	306	Other mental disorder	mental disorders	Headache/migraine–musculoskeletal conditions	0.96 (0.86-1.07)	0.654966
316 - 386	316	Substance addiction and disorders	mental disorders	Mental–injuries/poisonings conditions	386	Vertiginous syndromes and other disorders of vestibular system	sense organs	Headache/migraine–musculoskeletal conditions	0.95 (0.84-1.07)	0.579031
290 - 741	290	Delirium dementia and amnestic and other cognitive disorders	mental disorders	Mental–injuries/poisonings conditions	741	Symptoms and disorders of the joints	musculoskeletal	Headache/migraine–musculoskeletal conditions	0.94 (0.80-1.11)	0.631172
301 - 340	301	Personality disorders	mental disorders	Mental–injuries/poisonings conditions	340	Migraine	neurological	Headache/migraine–musculoskeletal conditions	0.94 (0.78-1.12)	0.630506
312 - 386	312	Conduct disorders	mental disorders	Mental–injuries/poisonings conditions	386	Vertiginous syndromes and other disorders of vestibular system	sense organs	Headache/migraine–musculoskeletal conditions	0.93 (0.82-1.06)	0.467259
316 - 741	316	Substance addiction and disorders	mental disorders	Mental–injuries/poisonings conditions	741	Symptoms and disorders of the joints	musculoskeletal	Headache/migraine–musculoskeletal conditions	0.91 (0.81-1.04)	0.287308
312 - 741	312	Conduct disorders	mental disorders	Mental–injuries/poisonings conditions	741	Symptoms and disorders of the joints	musculoskeletal	Headache/migraine–musculoskeletal conditions	0.90 (0.80-1.02)	0.2197
316 - 339	316	Substance addiction and disorders	mental disorders	Mental–injuries/poisonings conditions	339	Other headache syndromes	neurological	Headache/migraine–musculoskeletal conditions	0.90 (0.82-0.98)	0.0521035
290 - 339	290	Delirium dementia and amnestic and other cognitive disorders	mental disorders	Mental–injuries/poisonings conditions	339	Other headache syndromes	neurological	Headache/migraine–musculoskeletal conditions	0.90 (0.80-1.01)	0.149552
316 - 464	316	Substance addiction and disorders	mental disorders	Mental–injuries/poisonings conditions	464	Acute sinusitis	respiratory	Headache/migraine–musculoskeletal conditions	0.90 (0.69-1.17)	0.582551
301 - 306	301	Personality disorders	mental disorders	Mental–injuries/poisonings conditions	306	Other mental disorder	mental disorders	Headache/migraine–musculoskeletal conditions	0.89 (0.74-1.07)	0.379707
300 - 464	300	Anxiety disorders	mental disorders	Mental–injuries/poisonings conditions	464	Acute sinusitis	respiratory	Headache/migraine–musculoskeletal conditions	0.86 (0.73-1.02)	0.174337
295 - 741	295	Schizophrenia and other psychotic disorders	mental disorders	Mental–injuries/poisonings conditions	741	Symptoms and disorders of the joints	musculoskeletal	Headache/migraine–musculoskeletal conditions	0.86 (0.72-1.03)	0.203019
291 - 340	291	Other specified nonpsychotic and/or transient mental disorders	mental disorders	Mental–injuries/poisonings conditions	340	Migraine	neurological	Headache/migraine–musculoskeletal conditions	0.86 (0.71-1.05)	0.241727
296 - 464	296	Mood disorders	mental disorders	Mental–injuries/poisonings conditions	464	Acute sinusitis	respiratory	Headache/migraine–musculoskeletal conditions	0.86 (0.72-1.02)	0.178024
327 - 464	327	Sleep disorders	neurological	Mental–injuries/poisonings conditions	464	Acute sinusitis	respiratory	Headache/migraine–musculoskeletal conditions	0.85 (0.71-1.02)	0.167908
312 - 340	312	Conduct disorders	mental disorders	Mental–injuries/poisonings conditions	340	Migraine	neurological	Headache/migraine–musculoskeletal conditions	0.83 (0.72-0.95)	0.0263412
316 - 340	316	Substance addiction and disorders	mental disorders	Mental–injuries/poisonings conditions	340	Migraine	neurological	Headache/migraine–musculoskeletal conditions	0.82 (0.71-0.95)	0.023427
290 - 306	290	Delirium dementia and amnestic and other cognitive disorders	mental disorders	Mental–injuries/poisonings conditions	306	Other mental disorder	mental disorders	Headache/migraine–musculoskeletal conditions	0.82 (0.66-1.02)	0.146389
290 - 340	290	Delirium dementia and amnestic and other cognitive disorders	mental disorders	Mental–injuries/poisonings conditions	340	Migraine	neurological	Headache/migraine–musculoskeletal conditions	0.77 (0.63-0.95)	0.0332976
290 - 386	290	Delirium dementia and amnestic and other cognitive disorders	mental disorders	Mental–injuries/poisonings conditions	386	Vertiginous syndromes and other disorders of vestibular system	sense organs	Headache/migraine–musculoskeletal conditions	0.76 (0.65-0.89)	0.00296042
300 - 714	300	Anxiety disorders	mental disorders	Mental–injuries/poisonings conditions	714	Rheumatoid arthritis and other inflammatory polyarthropathies	musculoskeletal	Headache/migraine–musculoskeletal conditions	0.73 (0.59-0.90)	0.0112059
313 - 599	313	Pervasive developmental disorders	mental disorders	Mental–injuries/poisonings conditions	599	Other symptoms/disorders or the urinary system	genitourinary	Genitourinary conditions	1.41 (1.32-1.50)	3.26389e-24
303 - 599	303	Psychogenic and somatoform disorders	mental disorders	Mental–injuries/poisonings conditions	599	Other symptoms/disorders or the urinary system	genitourinary	Genitourinary conditions	1.33 (1.14-1.54)	0.00104933
285 - 591	285	Other anemias	hematopoietic	Mental–injuries/poisonings conditions	591	Urinary tract infection	genitourinary	Genitourinary conditions	1.30 (1.06-1.61)	0.0361864
301 - 599	301	Personality disorders	mental disorders	Mental–injuries/poisonings conditions	599	Other symptoms/disorders or the urinary system	genitourinary	Genitourinary conditions	1.16 (1.00-1.34)	0.112936
327 - 599	327	Sleep disorders	neurological	Mental–injuries/poisonings conditions	599	Other symptoms/disorders or the urinary system	genitourinary	Genitourinary conditions	1.15 (1.07-1.24)	0.000525568
312 - 599	312	Conduct disorders	mental disorders	Mental–injuries/poisonings conditions	599	Other symptoms/disorders or the urinary system	genitourinary	Genitourinary conditions	1.15 (1.04-1.28)	0.0194065
304 - 599	304	Adjustment reaction	mental disorders	Mental–injuries/poisonings conditions	599	Other symptoms/disorders or the urinary system	genitourinary	Genitourinary conditions	1.14 (1.01-1.29)	0.0783372
301 - 591	301	Personality disorders	mental disorders	Mental–injuries/poisonings conditions	591	Urinary tract infection	genitourinary	Genitourinary conditions	1.13 (0.98-1.31)	0.200748
303 - 591	303	Psychogenic and somatoform disorders	mental disorders	Mental–injuries/poisonings conditions	591	Urinary tract infection	genitourinary	Genitourinary conditions	1.13 (0.95-1.33)	0.287858
302 - 599	302	Sexual and gender identity disorders	mental disorders	Mental–injuries/poisonings conditions	599	Other symptoms/disorders or the urinary system	genitourinary	Genitourinary conditions	1.13 (0.92-1.38)	0.4125
316 - 591	316	Substance addiction and disorders	mental disorders	Mental–injuries/poisonings conditions	591	Urinary tract infection	genitourinary	Genitourinary conditions	1.12 (0.98-1.27)	0.187157
291 - 599	291	Other specified nonpsychotic and/or transient mental disorders	mental disorders	Mental–injuries/poisonings conditions	599	Other symptoms/disorders or the urinary system	genitourinary	Genitourinary conditions	1.10 (0.95-1.29)	0.340571
304 - 592	304	Adjustment reaction	mental disorders	Mental–injuries/poisonings conditions	592	Cystitis and urethritis	genitourinary	Genitourinary conditions	1.08 (0.95-1.24)	0.401061
300 - 591	300	Anxiety disorders	mental disorders	Mental–injuries/poisonings conditions	591	Urinary tract infection	genitourinary	Genitourinary conditions	1.08 (0.99-1.18)	0.191548
327 - 591	327	Sleep disorders	neurological	Mental–injuries/poisonings conditions	591	Urinary tract infection	genitourinary	Genitourinary conditions	1.08 (0.99-1.18)	0.190622
301 - 698	301	Personality disorders	mental disorders	Mental–injuries/poisonings conditions	698	Pruritus and related conditions	dermatologic	Genitourinary conditions	1.08 (0.84-1.37)	0.694794
285 - 599	285	Other anemias	hematopoietic	Mental–injuries/poisonings conditions	599	Other symptoms/disorders or the urinary system	genitourinary	Genitourinary conditions	1.06 (0.86-1.32)	0.709545
296 - 591	296	Mood disorders	mental disorders	Mental–injuries/poisonings conditions	591	Urinary tract infection	genitourinary	Genitourinary conditions	1.06 (0.97-1.17)	0.34463
280 - 591	280	Iron deficiency anemias	hematopoietic	Mental–injuries/poisonings conditions	591	Urinary tract infection	genitourinary	Genitourinary conditions	1.06 (0.85-1.32)	0.730634
300 - 592	300	Anxiety disorders	mental disorders	Mental–injuries/poisonings conditions	592	Cystitis and urethritis	genitourinary	Genitourinary conditions	1.06 (0.96-1.17)	0.440878
316 - 592	316	Substance addiction and disorders	mental disorders	Mental–injuries/poisonings conditions	592	Cystitis and urethritis	genitourinary	Genitourinary conditions	1.05 (0.92-1.21)	0.630497
303 - 592	303	Psychogenic and somatoform disorders	mental disorders	Mental–injuries/poisonings conditions	592	Cystitis and urethritis	genitourinary	Genitourinary conditions	1.05 (0.88-1.26)	0.717763
290 - 599	290	Delirium dementia and amnestic and other cognitive disorders	mental disorders	Mental–injuries/poisonings conditions	599	Other symptoms/disorders or the urinary system	genitourinary	Genitourinary conditions	1.05 (0.90-1.22)	0.68181
295 - 599	295	Schizophrenia and other psychotic disorders	mental disorders	Mental–injuries/poisonings conditions	599	Other symptoms/disorders or the urinary system	genitourinary	Genitourinary conditions	1.05 (0.89-1.23)	0.709545
291 - 591	291	Other specified nonpsychotic and/or transient mental disorders	mental disorders	Mental–injuries/poisonings conditions	591	Urinary tract infection	genitourinary	Genitourinary conditions	1.05 (0.89-1.23)	0.717487
301 - 592	301	Personality disorders	mental disorders	Mental–injuries/poisonings conditions	592	Cystitis and urethritis	genitourinary	Genitourinary conditions	1.04 (0.88-1.21)	0.78295
300 - 599	300	Anxiety disorders	mental disorders	Mental–injuries/poisonings conditions	599	Other symptoms/disorders or the urinary system	genitourinary	Genitourinary conditions	1.03 (0.96-1.11)	0.573312
313 - 592	313	Pervasive developmental disorders	mental disorders	Mental–injuries/poisonings conditions	592	Cystitis and urethritis	genitourinary	Genitourinary conditions	1.03 (0.95-1.12)	0.621071
316 - 599	316	Substance addiction and disorders	mental disorders	Mental–injuries/poisonings conditions	599	Other symptoms/disorders or the urinary system	genitourinary	Genitourinary conditions	1.03 (0.91-1.16)	0.776217
296 - 599	296	Mood disorders	mental disorders	Mental–injuries/poisonings conditions	599	Other symptoms/disorders or the urinary system	genitourinary	Genitourinary conditions	1.02 (0.94-1.10)	0.748217
290 - 591	290	Delirium dementia and amnestic and other cognitive disorders	mental disorders	Mental–injuries/poisonings conditions	591	Urinary tract infection	genitourinary	Genitourinary conditions	1.02 (0.87-1.20)	0.89029
296 - 592	296	Mood disorders	mental disorders	Mental–injuries/poisonings conditions	592	Cystitis and urethritis	genitourinary	Genitourinary conditions	1.02 (0.92-1.13)	0.815125
300 - 698	300	Anxiety disorders	mental disorders	Mental–injuries/poisonings conditions	698	Pruritus and related conditions	dermatologic	Genitourinary conditions	1.00 (0.86-1.15)	0.977088
290 - 592	290	Delirium dementia and amnestic and other cognitive disorders	mental disorders	Mental–injuries/poisonings conditions	592	Cystitis and urethritis	genitourinary	Genitourinary conditions	0.98 (0.82-1.17)	0.921021
316 - 698	316	Substance addiction and disorders	mental disorders	Mental–injuries/poisonings conditions	698	Pruritus and related conditions	dermatologic	Genitourinary conditions	0.97 (0.78-1.21)	0.892625
291 - 592	291	Other specified nonpsychotic and/or transient mental disorders	mental disorders	Mental–injuries/poisonings conditions	592	Cystitis and urethritis	genitourinary	Genitourinary conditions	0.97 (0.81-1.16)	0.828528
304 - 591	304	Adjustment reaction	mental disorders	Mental–injuries/poisonings conditions	591	Urinary tract infection	genitourinary	Genitourinary conditions	0.95 (0.83-1.08)	0.57329
296 - 698	296	Mood disorders	mental disorders	Mental–injuries/poisonings conditions	698	Pruritus and related conditions	dermatologic	Genitourinary conditions	0.94 (0.81-1.09)	0.587667
295 - 591	295	Schizophrenia and other psychotic disorders	mental disorders	Mental–injuries/poisonings conditions	591	Urinary tract infection	genitourinary	Genitourinary conditions	0.94 (0.78-1.13)	0.660204
327 - 592	327	Sleep disorders	neurological	Mental–injuries/poisonings conditions	592	Cystitis and urethritis	genitourinary	Genitourinary conditions	0.94 (0.85-1.04)	0.35147
295 - 592	295	Schizophrenia and other psychotic disorders	mental disorders	Mental–injuries/poisonings conditions	592	Cystitis and urethritis	genitourinary	Genitourinary conditions	0.93 (0.76-1.13)	0.611725
304 - 698	304	Adjustment reaction	mental disorders	Mental–injuries/poisonings conditions	698	Pruritus and related conditions	dermatologic	Genitourinary conditions	0.92 (0.74-1.15)	0.627787
327 - 698	327	Sleep disorders	neurological	Mental–injuries/poisonings conditions	698	Pruritus and related conditions	dermatologic	Genitourinary conditions	0.92 (0.79-1.07)	0.423835
312 - 698	312	Conduct disorders	mental disorders	Mental–injuries/poisonings conditions	698	Pruritus and related conditions	dermatologic	Genitourinary conditions	0.89 (0.71-1.11)	0.45373
312 - 591	312	Conduct disorders	mental disorders	Mental–injuries/poisonings conditions	591	Urinary tract infection	genitourinary	Genitourinary conditions	0.83 (0.73-0.96)	0.0247709
312 - 592	312	Conduct disorders	mental disorders	Mental–injuries/poisonings conditions	592	Cystitis and urethritis	genitourinary	Genitourinary conditions	0.83 (0.71-0.96)	0.0310913
327 - 596	327	Sleep disorders	neurological	Mental–injuries/poisonings conditions	596	Other disorders of bladder	genitourinary	Genitourinary conditions	0.79 (0.62-1.02)	0.151367
291 - 345	291	Other specified nonpsychotic and/or transient mental disorders	mental disorders	Mental–injuries/poisonings conditions	345	Epilepsy, recurrent seizures, convulsions	neurological	Multisystem congenital anomalies–neurological conditions	2.27 (2.06-2.49)	4.48674e-64
291 - 315	291	Other specified nonpsychotic and/or transient mental disorders	mental disorders	Mental–injuries/poisonings conditions	315	Develomental delays and disorders	mental disorders	Multisystem congenital anomalies–neurological conditions	1.78 (1.63-1.94)	5.97861e-36
290 - 345	290	Delirium dementia and amnestic and other cognitive disorders	mental disorders	Mental–injuries/poisonings conditions	345	Epilepsy, recurrent seizures, convulsions	neurological	Multisystem congenital anomalies–neurological conditions	1.69 (1.52-1.89)	4.45756e-20
327 - 758	327	Sleep disorders	neurological	Mental–injuries/poisonings conditions	758	Chromosomal anomalies and genetic disorders	congenital anomalies	Multisystem congenital anomalies–neurological conditions	1.39 (1.24-1.56)	7.94637e-08
303 - 345	303	Psychogenic and somatoform disorders	mental disorders	Mental–injuries/poisonings conditions	345	Epilepsy, recurrent seizures, convulsions	neurological	Multisystem congenital anomalies–neurological conditions	1.31 (1.16-1.48)	8.60624e-05
291 - 343	291	Other specified nonpsychotic and/or transient mental disorders	mental disorders	Mental–injuries/poisonings conditions	343	Infantile cerebral palsy	neurological	Multisystem congenital anomalies–neurological conditions	1.29 (1.03-1.61)	0.0708073
316 - 345	316	Substance addiction and disorders	mental disorders	Mental–injuries/poisonings conditions	345	Epilepsy, recurrent seizures, convulsions	neurological	Multisystem congenital anomalies–neurological conditions	1.22 (1.12-1.33)	3.98839e-05
327 - 756	327	Sleep disorders	neurological	Mental–injuries/poisonings conditions	756	Other congenital musculoskeletal anomalies	congenital anomalies	Multisystem congenital anomalies–neurological conditions	1.22 (1.06-1.40)	0.0145502
285 - 315	285	Other anemias	hematopoietic	Mental–injuries/poisonings conditions	315	Develomental delays and disorders	mental disorders	Multisystem congenital anomalies–neurological conditions	1.16 (1.01-1.34)	0.0898254
291 - 749	291	Other specified nonpsychotic and/or transient mental disorders	mental disorders	Mental–injuries/poisonings conditions	749	Congenital anomalies of face and neck	congenital anomalies	Multisystem congenital anomalies–neurological conditions	1.15 (0.94-1.40)	0.295495
285 - 345	285	Other anemias	hematopoietic	Mental–injuries/poisonings conditions	345	Epilepsy, recurrent seizures, convulsions	neurological	Multisystem congenital anomalies–neurological conditions	1.11 (0.95-1.31)	0.322683
295 - 345	295	Schizophrenia and other psychotic disorders	mental disorders	Mental–injuries/poisonings conditions	345	Epilepsy, recurrent seizures, convulsions	neurological	Multisystem congenital anomalies–neurological conditions	1.10 (0.98-1.23)	0.222981
327 - 747	327	Sleep disorders	neurological	Mental–injuries/poisonings conditions	747	Cardiac and circulatory congenital anomalies	congenital anomalies	Multisystem congenital anomalies–neurological conditions	1.09 (0.99-1.21)	0.164349
327 - 345	327	Sleep disorders	neurological	Mental–injuries/poisonings conditions	345	Epilepsy, recurrent seizures, convulsions	neurological	Multisystem congenital anomalies–neurological conditions	1.09 (1.03-1.15)	0.00959777
291 - 389	291	Other specified nonpsychotic and/or transient mental disorders	mental disorders	Mental–injuries/poisonings conditions	389	Hearing loss	sense organs	Multisystem congenital anomalies–neurological conditions	1.04 (0.86-1.26)	0.76909
280 - 345	280	Iron deficiency anemias	hematopoietic	Mental–injuries/poisonings conditions	345	Epilepsy, recurrent seizures, convulsions	neurological	Multisystem congenital anomalies–neurological conditions	1.04 (0.88-1.22)	0.758438
301 - 345	301	Personality disorders	mental disorders	Mental–injuries/poisonings conditions	345	Epilepsy, recurrent seizures, convulsions	neurological	Multisystem congenital anomalies–neurological conditions	1.03 (0.92-1.17)	0.717311
327 - 736	327	Sleep disorders	neurological	Mental–injuries/poisonings conditions	736	Other acquired deformities of limbs	musculoskeletal	Multisystem congenital anomalies–neurological conditions	1.03 (0.94-1.13)	0.694413
327 - 749	327	Sleep disorders	neurological	Mental–injuries/poisonings conditions	749	Congenital anomalies of face and neck	congenital anomalies	Multisystem congenital anomalies–neurological conditions	1.01 (0.91-1.12)	0.895027
327 - 389	327	Sleep disorders	neurological	Mental–injuries/poisonings conditions	389	Hearing loss	sense organs	Multisystem congenital anomalies–neurological conditions	1.01 (0.92-1.11)	0.929568
304 - 756	304	Adjustment reaction	mental disorders	Mental–injuries/poisonings conditions	756	Other congenital musculoskeletal anomalies	congenital anomalies	Multisystem congenital anomalies–neurological conditions	1.00 (0.80-1.25)	0.993331
327 - 750	327	Sleep disorders	neurological	Mental–injuries/poisonings conditions	750	Digestive congenital anomalies	congenital anomalies	Multisystem congenital anomalies–neurological conditions	1.00 (0.89-1.12)	0.975353
291 - 736	291	Other specified nonpsychotic and/or transient mental disorders	mental disorders	Mental–injuries/poisonings conditions	736	Other acquired deformities of limbs	musculoskeletal	Multisystem congenital anomalies–neurological conditions	0.97 (0.81-1.15)	0.807535
296 - 858	296	Mood disorders	mental disorders	Mental–injuries/poisonings conditions	858	Complication of internal orthopedic device	injuries & poisonings	Multisystem congenital anomalies–neurological conditions	0.89 (0.70-1.14)	0.526386
327 - 759	327	Sleep disorders	neurological	Mental–injuries/poisonings conditions	759	Other and unspecified congenital anomalies	congenital anomalies	Multisystem congenital anomalies–neurological conditions	0.89 (0.73-1.08)	0.377281
300 - 858	300	Anxiety disorders	mental disorders	Mental–injuries/poisonings conditions	858	Complication of internal orthopedic device	injuries & poisonings	Multisystem congenital anomalies–neurological conditions	0.74 (0.58-0.96)	0.0543188
285 - 578	285	Other anemias	hematopoietic	Mental–injuries/poisonings conditions	578	Gastrointestinal hemorrhage	digestive	Gastrointestinal conditions	1.67 (1.31-2.13)	0.000121355
280 - 578	280	Iron deficiency anemias	hematopoietic	Mental–injuries/poisonings conditions	578	Gastrointestinal hemorrhage	digestive	Gastrointestinal conditions	1.44 (1.11-1.87)	0.0155549
303 - 564	303	Psychogenic and somatoform disorders	mental disorders	Mental–injuries/poisonings conditions	564	Functional digestive disorders	digestive	Gastrointestinal conditions	1.35 (1.15-1.58)	0.000806315
327 - 530	327	Sleep disorders	neurological	Mental–injuries/poisonings conditions	530	Diseases of esophagus	digestive	Gastrointestinal conditions	1.35 (1.23-1.47)	4.38757e-10
300 - 564	300	Anxiety disorders	mental disorders	Mental–injuries/poisonings conditions	564	Functional digestive disorders	digestive	Gastrointestinal conditions	1.33 (1.23-1.44)	2.49634e-11
327 - 563	327	Sleep disorders	neurological	Mental–injuries/poisonings conditions	563	Constipation	digestive	Gastrointestinal conditions	1.32 (1.26-1.38)	2.33073e-31
327 - 564	327	Sleep disorders	neurological	Mental–injuries/poisonings conditions	564	Functional digestive disorders	digestive	Gastrointestinal conditions	1.32 (1.22-1.43)	2.66058e-11
280 - 535	280	Iron deficiency anemias	hematopoietic	Mental–injuries/poisonings conditions	535	Gastritis and duodenitis	digestive	Gastrointestinal conditions	1.29 (0.98-1.68)	0.13995
296 - 564	296	Mood disorders	mental disorders	Mental–injuries/poisonings conditions	564	Functional digestive disorders	digestive	Gastrointestinal conditions	1.29 (1.18-1.40)	3.84195e-08
285 - 530	285	Other anemias	hematopoietic	Mental–injuries/poisonings conditions	530	Diseases of esophagus	digestive	Gastrointestinal conditions	1.28 (1.02-1.61)	0.0785741
285 - 563	285	Other anemias	hematopoietic	Mental–injuries/poisonings conditions	563	Constipation	digestive	Gastrointestinal conditions	1.26 (1.08-1.46)	0.0100791
280 - 563	280	Iron deficiency anemias	hematopoietic	Mental–injuries/poisonings conditions	563	Constipation	digestive	Gastrointestinal conditions	1.24 (1.08-1.43)	0.00852489
313 - 564	313	Pervasive developmental disorders	mental disorders	Mental–injuries/poisonings conditions	564	Functional digestive disorders	digestive	Gastrointestinal conditions	1.21 (1.13-1.30)	4.048e-07
316 - 578	316	Substance addiction and disorders	mental disorders	Mental–injuries/poisonings conditions	578	Gastrointestinal hemorrhage	digestive	Gastrointestinal conditions	1.21 (1.03-1.41)	0.0476256
280 - 530	280	Iron deficiency anemias	hematopoietic	Mental–injuries/poisonings conditions	530	Diseases of esophagus	digestive	Gastrointestinal conditions	1.20 (0.94-1.52)	0.257598
313 - 561	313	Pervasive developmental disorders	mental disorders	Mental–injuries/poisonings conditions	561	Symptoms involving digestive system	digestive	Gastrointestinal conditions	1.20 (1.10-1.30)	0.000167977
285 - 564	285	Other anemias	hematopoietic	Mental–injuries/poisonings conditions	564	Functional digestive disorders	digestive	Gastrointestinal conditions	1.18 (0.94-1.48)	0.271985
303 - 530	303	Psychogenic and somatoform disorders	mental disorders	Mental–injuries/poisonings conditions	530	Diseases of esophagus	digestive	Gastrointestinal conditions	1.16 (0.95-1.41)	0.269415
295 - 565	295	Schizophrenia and other psychotic disorders	mental disorders	Mental–injuries/poisonings conditions	565	Anal and rectal conditions	digestive	Gastrointestinal conditions	1.15 (0.91-1.45)	0.399234
280 - 564	280	Iron deficiency anemias	hematopoietic	Mental–injuries/poisonings conditions	564	Functional digestive disorders	digestive	Gastrointestinal conditions	1.14 (0.92-1.43)	0.385802
301 - 578	301	Personality disorders	mental disorders	Mental–injuries/poisonings conditions	578	Gastrointestinal hemorrhage	digestive	Gastrointestinal conditions	1.13 (0.94-1.37)	0.342946
296 - 535	296	Mood disorders	mental disorders	Mental–injuries/poisonings conditions	535	Gastritis and duodenitis	digestive	Gastrointestinal conditions	1.12 (1.00-1.25)	0.102973
304 - 565	304	Adjustment reaction	mental disorders	Mental–injuries/poisonings conditions	565	Anal and rectal conditions	digestive	Gastrointestinal conditions	1.11 (0.92-1.35)	0.445741
296 - 574	296	Mood disorders	mental disorders	Mental–injuries/poisonings conditions	574	Cholelithiasis and cholecystitis	digestive	Gastrointestinal conditions	1.11 (0.96-1.28)	0.282244
303 - 578	303	Psychogenic and somatoform disorders	mental disorders	Mental–injuries/poisonings conditions	578	Gastrointestinal hemorrhage	digestive	Gastrointestinal conditions	1.10 (0.89-1.36)	0.526386
296 - 555	296	Mood disorders	mental disorders	Mental–injuries/poisonings conditions	555	Inflammatory bowel disease and other gastroenteritis and colitis	digestive	Gastrointestinal conditions	1.10 (0.94-1.29)	0.399694
300 - 535	300	Anxiety disorders	mental disorders	Mental–injuries/poisonings conditions	535	Gastritis and duodenitis	digestive	Gastrointestinal conditions	1.09 (0.97-1.22)	0.245865
304 - 564	304	Adjustment reaction	mental disorders	Mental–injuries/poisonings conditions	564	Functional digestive disorders	digestive	Gastrointestinal conditions	1.09 (0.96-1.24)	0.336292
291 - 558	291	Other specified nonpsychotic and/or transient mental disorders	mental disorders	Mental–injuries/poisonings conditions	558	Noninfectious gastroenteritis	digestive	Gastrointestinal conditions	1.08 (0.87-1.35)	0.644037
304 - 535	304	Adjustment reaction	mental disorders	Mental–injuries/poisonings conditions	535	Gastritis and duodenitis	digestive	Gastrointestinal conditions	1.07 (0.92-1.25)	0.546796
291 - 578	291	Other specified nonpsychotic and/or transient mental disorders	mental disorders	Mental–injuries/poisonings conditions	578	Gastrointestinal hemorrhage	digestive	Gastrointestinal conditions	1.07 (0.88-1.29)	0.647104
296 - 578	296	Mood disorders	mental disorders	Mental–injuries/poisonings conditions	578	Gastrointestinal hemorrhage	digestive	Gastrointestinal conditions	1.07 (0.95-1.20)	0.461494
304 - 578	304	Adjustment reaction	mental disorders	Mental–injuries/poisonings conditions	578	Gastrointestinal hemorrhage	digestive	Gastrointestinal conditions	1.06 (0.90-1.25)	0.654429
291 - 535	291	Other specified nonpsychotic and/or transient mental disorders	mental disorders	Mental–injuries/poisonings conditions	535	Gastritis and duodenitis	digestive	Gastrointestinal conditions	1.06 (0.88-1.28)	0.695618
327 - 561	327	Sleep disorders	neurological	Mental–injuries/poisonings conditions	561	Symptoms involving digestive system	digestive	Gastrointestinal conditions	1.05 (0.95-1.16)	0.515174
301 - 565	301	Personality disorders	mental disorders	Mental–injuries/poisonings conditions	565	Anal and rectal conditions	digestive	Gastrointestinal conditions	1.05 (0.83-1.31)	0.80466
295 - 578	295	Schizophrenia and other psychotic disorders	mental disorders	Mental–injuries/poisonings conditions	578	Gastrointestinal hemorrhage	digestive	Gastrointestinal conditions	1.04 (0.85-1.28)	0.797142
301 - 564	301	Personality disorders	mental disorders	Mental–injuries/poisonings conditions	564	Functional digestive disorders	digestive	Gastrointestinal conditions	1.04 (0.89-1.22)	0.737479
300 - 578	300	Anxiety disorders	mental disorders	Mental–injuries/poisonings conditions	578	Gastrointestinal hemorrhage	digestive	Gastrointestinal conditions	1.04 (0.93-1.17)	0.641124
303 - 535	303	Psychogenic and somatoform disorders	mental disorders	Mental–injuries/poisonings conditions	535	Gastritis and duodenitis	digestive	Gastrointestinal conditions	1.04 (0.85-1.27)	0.807535
313 - 535	313	Pervasive developmental disorders	mental disorders	Mental–injuries/poisonings conditions	535	Gastritis and duodenitis	digestive	Gastrointestinal conditions	1.04 (0.94-1.14)	0.631172
304 - 558	304	Adjustment reaction	mental disorders	Mental–injuries/poisonings conditions	558	Noninfectious gastroenteritis	digestive	Gastrointestinal conditions	1.03 (0.85-1.27)	0.839629
291 - 530	291	Other specified nonpsychotic and/or transient mental disorders	mental disorders	Mental–injuries/poisonings conditions	530	Diseases of esophagus	digestive	Gastrointestinal conditions	1.03 (0.87-1.24)	0.812947
300 - 530	300	Anxiety disorders	mental disorders	Mental–injuries/poisonings conditions	530	Diseases of esophagus	digestive	Gastrointestinal conditions	1.03 (0.93-1.13)	0.698511
290 - 578	290	Delirium dementia and amnestic and other cognitive disorders	mental disorders	Mental–injuries/poisonings conditions	578	Gastrointestinal hemorrhage	digestive	Gastrointestinal conditions	1.03 (0.84-1.25)	0.874732
301 - 574	301	Personality disorders	mental disorders	Mental–injuries/poisonings conditions	574	Cholelithiasis and cholecystitis	digestive	Gastrointestinal conditions	1.02 (0.84-1.25)	0.889127
301 - 558	301	Personality disorders	mental disorders	Mental–injuries/poisonings conditions	558	Noninfectious gastroenteritis	digestive	Gastrointestinal conditions	1.02 (0.80-1.31)	0.924874
301 - 535	301	Personality disorders	mental disorders	Mental–injuries/poisonings conditions	535	Gastritis and duodenitis	digestive	Gastrointestinal conditions	1.02 (0.85-1.22)	0.896696
296 - 558	296	Mood disorders	mental disorders	Mental–injuries/poisonings conditions	558	Noninfectious gastroenteritis	digestive	Gastrointestinal conditions	1.02 (0.89-1.16)	0.881712
300 - 565	300	Anxiety disorders	mental disorders	Mental–injuries/poisonings conditions	565	Anal and rectal conditions	digestive	Gastrointestinal conditions	1.01 (0.89-1.14)	0.957547
304 - 530	304	Adjustment reaction	mental disorders	Mental–injuries/poisonings conditions	530	Diseases of esophagus	digestive	Gastrointestinal conditions	1.00 (0.85-1.17)	0.983592
316 - 530	316	Substance addiction and disorders	mental disorders	Mental–injuries/poisonings conditions	530	Diseases of esophagus	digestive	Gastrointestinal conditions	0.99 (0.85-1.16)	0.972099
327 - 578	327	Sleep disorders	neurological	Mental–injuries/poisonings conditions	578	Gastrointestinal hemorrhage	digestive	Gastrointestinal conditions	0.99 (0.88-1.11)	0.906331
301 - 530	301	Personality disorders	mental disorders	Mental–injuries/poisonings conditions	530	Diseases of esophagus	digestive	Gastrointestinal conditions	0.98 (0.81-1.20)	0.921532
295 - 535	295	Schizophrenia and other psychotic disorders	mental disorders	Mental–injuries/poisonings conditions	535	Gastritis and duodenitis	digestive	Gastrointestinal conditions	0.97 (0.79-1.20)	0.888286
313 - 574	313	Pervasive developmental disorders	mental disorders	Mental–injuries/poisonings conditions	574	Cholelithiasis and cholecystitis	digestive	Gastrointestinal conditions	0.97 (0.86-1.11)	0.794685
316 - 565	316	Substance addiction and disorders	mental disorders	Mental–injuries/poisonings conditions	565	Anal and rectal conditions	digestive	Gastrointestinal conditions	0.97 (0.80-1.17)	0.863394
291 - 564	291	Other specified nonpsychotic and/or transient mental disorders	mental disorders	Mental–injuries/poisonings conditions	564	Functional digestive disorders	digestive	Gastrointestinal conditions	0.97 (0.82-1.14)	0.793573
296 - 565	296	Mood disorders	mental disorders	Mental–injuries/poisonings conditions	565	Anal and rectal conditions	digestive	Gastrointestinal conditions	0.96 (0.85-1.10)	0.72733
327 - 558	327	Sleep disorders	neurological	Mental–injuries/poisonings conditions	558	Noninfectious gastroenteritis	digestive	Gastrointestinal conditions	0.96 (0.84-1.09)	0.670887
300 - 558	300	Anxiety disorders	mental disorders	Mental–injuries/poisonings conditions	558	Noninfectious gastroenteritis	digestive	Gastrointestinal conditions	0.96 (0.85-1.08)	0.631172
327 - 574	327	Sleep disorders	neurological	Mental–injuries/poisonings conditions	574	Cholelithiasis and cholecystitis	digestive	Gastrointestinal conditions	0.95 (0.81-1.12)	0.688469
316 - 535	316	Substance addiction and disorders	mental disorders	Mental–injuries/poisonings conditions	535	Gastritis and duodenitis	digestive	Gastrointestinal conditions	0.95 (0.81-1.11)	0.648903
327 - 535	327	Sleep disorders	neurological	Mental–injuries/poisonings conditions	535	Gastritis and duodenitis	digestive	Gastrointestinal conditions	0.93 (0.83-1.05)	0.382001
327 - 565	327	Sleep disorders	neurological	Mental–injuries/poisonings conditions	565	Anal and rectal conditions	digestive	Gastrointestinal conditions	0.93 (0.81-1.07)	0.467259
312 - 558	312	Conduct disorders	mental disorders	Mental–injuries/poisonings conditions	558	Noninfectious gastroenteritis	digestive	Gastrointestinal conditions	0.93 (0.77-1.12)	0.603016
327 - 557	327	Sleep disorders	neurological	Mental–injuries/poisonings conditions	557	Intestinal malabsorption (non-celiac)	digestive	Gastrointestinal conditions	0.92 (0.82-1.04)	0.299618
312 - 578	312	Conduct disorders	mental disorders	Mental–injuries/poisonings conditions	578	Gastrointestinal hemorrhage	digestive	Gastrointestinal conditions	0.92 (0.78-1.08)	0.46956
300 - 557	300	Anxiety disorders	mental disorders	Mental–injuries/poisonings conditions	557	Intestinal malabsorption (non-celiac)	digestive	Gastrointestinal conditions	0.90 (0.81-1.01)	0.141307
290 - 530	290	Delirium dementia and amnestic and other cognitive disorders	mental disorders	Mental–injuries/poisonings conditions	530	Diseases of esophagus	digestive	Gastrointestinal conditions	0.89 (0.72-1.09)	0.409484
304 - 574	304	Adjustment reaction	mental disorders	Mental–injuries/poisonings conditions	574	Cholelithiasis and cholecystitis	digestive	Gastrointestinal conditions	0.88 (0.73-1.07)	0.336877
312 - 565	312	Conduct disorders	mental disorders	Mental–injuries/poisonings conditions	565	Anal and rectal conditions	digestive	Gastrointestinal conditions	0.87 (0.71-1.06)	0.301065
290 - 535	290	Delirium dementia and amnestic and other cognitive disorders	mental disorders	Mental–injuries/poisonings conditions	535	Gastritis and duodenitis	digestive	Gastrointestinal conditions	0.87 (0.71-1.06)	0.292253
300 - 574	300	Anxiety disorders	mental disorders	Mental–injuries/poisonings conditions	574	Cholelithiasis and cholecystitis	digestive	Gastrointestinal conditions	0.84 (0.73-0.98)	0.0595017
290 - 565	290	Delirium dementia and amnestic and other cognitive disorders	mental disorders	Mental–injuries/poisonings conditions	565	Anal and rectal conditions	digestive	Gastrointestinal conditions	0.83 (0.65-1.07)	0.285657
300 - 555	300	Anxiety disorders	mental disorders	Mental–injuries/poisonings conditions	555	Inflammatory bowel disease and other gastroenteritis and colitis	digestive	Gastrointestinal conditions	0.83 (0.70-0.97)	0.0531337
316 - 558	316	Substance addiction and disorders	mental disorders	Mental–injuries/poisonings conditions	558	Noninfectious gastroenteritis	digestive	Gastrointestinal conditions	0.82 (0.67-1.01)	0.125203
290 - 574	290	Delirium dementia and amnestic and other cognitive disorders	mental disorders	Mental–injuries/poisonings conditions	574	Cholelithiasis and cholecystitis	digestive	Gastrointestinal conditions	0.79 (0.62-1.02)	0.147956
290 - 564	290	Delirium dementia and amnestic and other cognitive disorders	mental disorders	Mental–injuries/poisonings conditions	564	Functional digestive disorders	digestive	Gastrointestinal conditions	0.78 (0.65-0.93)	0.0194065
316 - 574	316	Substance addiction and disorders	mental disorders	Mental–injuries/poisonings conditions	574	Cholelithiasis and cholecystitis	digestive	Gastrointestinal conditions	0.73 (0.60-0.89)	0.00636379
316 - 564	316	Substance addiction and disorders	mental disorders	Mental–injuries/poisonings conditions	564	Functional digestive disorders	digestive	Gastrointestinal conditions	0.71 (0.62-0.82)	5.73551e-06
313 - 401	313	Pervasive developmental disorders	mental disorders	Mental–injuries/poisonings conditions	401	Hypertension	circulatory system	Metabolic/endocrine conditions	1.17 (1.00-1.36)	0.112397
316 - 401	316	Substance addiction and disorders	mental disorders	Mental–injuries/poisonings conditions	401	Hypertension	circulatory system	Metabolic/endocrine conditions	0.91 (0.70-1.19)	0.650992
327 - 401	327	Sleep disorders	neurological	Mental–injuries/poisonings conditions	401	Hypertension	circulatory system	Metabolic/endocrine conditions	0.90 (0.74-1.10)	0.481236
296 - 401	296	Mood disorders	mental disorders	Mental–injuries/poisonings conditions	401	Hypertension	circulatory system	Metabolic/endocrine conditions	0.90 (0.75-1.09)	0.441013
296 - 571	296	Mood disorders	mental disorders	Mental–injuries/poisonings conditions	571	Chronic liver disease and cirrhosis	digestive	Metabolic/endocrine conditions	0.83 (0.63-1.10)	0.326558
300 - 401	300	Anxiety disorders	mental disorders	Mental–injuries/poisonings conditions	401	Hypertension	circulatory system	Metabolic/endocrine conditions	0.83 (0.69-0.99)	0.0855953
300 - 571	300	Anxiety disorders	mental disorders	Mental–injuries/poisonings conditions	571	Chronic liver disease and cirrhosis	digestive	Metabolic/endocrine conditions	0.82 (0.64-1.06)	0.249759
316 - 802	316	Substance addiction and disorders	mental disorders	Mental–injuries/poisonings conditions	802	Fracture of pelvis	injuries & poisonings	NA	1.39 (1.04-1.86)	0.0656485
313 - 987	313	Pervasive developmental disorders	mental disorders	Mental–injuries/poisonings conditions	987	Toxic effect of other gases, fumes, or vapors	injuries & poisonings	NA	1.21 (0.89-1.65)	0.375673
300 - 531	300	Anxiety disorders	mental disorders	Mental–injuries/poisonings conditions	531	Peptic ulcer (excl. esophageal)	digestive	NA	1.01 (0.74-1.37)	0.986997
300 - 857	300	Anxiety disorders	mental disorders	Mental–injuries/poisonings conditions	857	Mechanical complication of unspecified genitourinary device, implant, and graft	injuries & poisonings	NA	1.00 (0.68-1.49)	0.990842
296 - 590	296	Mood disorders	mental disorders	Mental–injuries/poisonings conditions	590	Pyelonephritis	genitourinary	NA	0.91 (0.72-1.15)	0.590255
300 - 987	300	Anxiety disorders	mental disorders	Mental–injuries/poisonings conditions	987	Toxic effect of other gases, fumes, or vapors	injuries & poisonings	NA	0.91 (0.61-1.36)	0.761468
296 - 420	296	Mood disorders	mental disorders	Mental–injuries/poisonings conditions	420	Carditis	circulatory system	NA	0.88 (0.67-1.15)	0.511672
300 - 817	300	Anxiety disorders	mental disorders	Mental–injuries/poisonings conditions	817	Concussion	injuries & poisonings	NA	0.87 (0.70-1.07)	0.323806
296 - 577	296	Mood disorders	mental disorders	Mental–injuries/poisonings conditions	577	Diseases of pancreas	digestive	NA	0.85 (0.63-1.15)	0.465897
300 - 577	300	Anxiety disorders	mental disorders	Mental–injuries/poisonings conditions	577	Diseases of pancreas	digestive	NA	0.83 (0.61-1.11)	0.35223
296 - 817	296	Mood disorders	mental disorders	Mental–injuries/poisonings conditions	817	Concussion	injuries & poisonings	NA	0.82 (0.67-1.00)	0.106447
300 - 420	300	Anxiety disorders	mental disorders	Mental–injuries/poisonings conditions	420	Carditis	circulatory system	NA	0.81 (0.62-1.06)	0.241148
300 - 590	300	Anxiety disorders	mental disorders	Mental–injuries/poisonings conditions	590	Pyelonephritis	genitourinary	NA	0.80 (0.62-1.03)	0.172473
296 - 802	296	Mood disorders	mental disorders	Mental–injuries/poisonings conditions	802	Fracture of pelvis	injuries & poisonings	NA	0.79 (0.62-1.00)	0.116528
296 - 451	296	Mood disorders	mental disorders	Mental–injuries/poisonings conditions	451	Phlebitis and thrombophlebitis	circulatory system	NA	0.76 (0.57-1.02)	0.134236
300 - 451	300	Anxiety disorders	mental disorders	Mental–injuries/poisonings conditions	451	Phlebitis and thrombophlebitis	circulatory system	NA	0.70 (0.50-0.99)	0.102037
300 - 802	300	Anxiety disorders	mental disorders	Mental–injuries/poisonings conditions	802	Fracture of pelvis	injuries & poisonings	NA	0.66 (0.52-0.84)	0.00300388
38 - 285	38	Septicemia	infectious diseases	Respiratory conditions	285	Other anemias	hematopoietic	Mental–injuries/poisonings conditions	1.87 (1.33-2.62)	0.000991503
480 - 686	480	Pneumonia	respiratory	Respiratory conditions	686	Other local infections of skin and subcutaneous tissue	dermatologic	Mental–injuries/poisonings conditions	1.60 (1.28-2.00)	0.000170984
41 - 291	41	Bacterial infection NOS	infectious diseases	Respiratory conditions	291	Other specified nonpsychotic and/or transient mental disorders	mental disorders	Mental–injuries/poisonings conditions	1.33 (1.07-1.65)	0.0291661
479 - 819	479	Other upper respiratory disease	respiratory	Respiratory conditions	819	Skull and face fracture and other intercranial injury	injuries & poisonings	Mental–injuries/poisonings conditions	1.28 (1.12-1.46)	0.00103692
381 - 870	381	Otitis media and Eustachian tube disorders	sense organs	Respiratory conditions	870	Open wounds of head; neck; and trunk	injuries & poisonings	Mental–injuries/poisonings conditions	1.18 (1.11-1.25)	9.10301e-08
474 - 686	474	Acute and chronic tonsillitis	respiratory	Respiratory conditions	686	Other local infections of skin and subcutaneous tissue	dermatologic	Mental–injuries/poisonings conditions	1.17 (0.99-1.39)	0.150204
465 - 819	465	Acute upper respiratory infections of multiple or unspecified sites	respiratory	Respiratory conditions	819	Skull and face fracture and other intercranial injury	injuries & poisonings	Mental–injuries/poisonings conditions	1.15 (1.09-1.22)	2.19934e-06
474 - 819	474	Acute and chronic tonsillitis	respiratory	Respiratory conditions	819	Skull and face fracture and other intercranial injury	injuries & poisonings	Mental–injuries/poisonings conditions	1.15 (1.09-1.22)	4.37991e-06
495 - 871	495	Asthma	respiratory	Respiratory conditions	871	Open wounds of extremities	injuries & poisonings	Mental–injuries/poisonings conditions	1.14 (1.05-1.24)	0.0055862
41 - 290	41	Bacterial infection NOS	infectious diseases	Respiratory conditions	290	Delirium dementia and amnestic and other cognitive disorders	mental disorders	Mental–injuries/poisonings conditions	1.13 (0.86-1.50)	0.540378
381 - 819	381	Otitis media and Eustachian tube disorders	sense organs	Respiratory conditions	819	Skull and face fracture and other intercranial injury	injuries & poisonings	Mental–injuries/poisonings conditions	1.11 (1.03-1.18)	0.00968195
465 - 870	465	Acute upper respiratory infections of multiple or unspecified sites	respiratory	Respiratory conditions	870	Open wounds of head; neck; and trunk	injuries & poisonings	Mental–injuries/poisonings conditions	1.10 (1.05-1.16)	0.000384822
479 - 870	479	Other upper respiratory disease	respiratory	Respiratory conditions	870	Open wounds of head; neck; and trunk	injuries & poisonings	Mental–injuries/poisonings conditions	1.09 (0.95-1.24)	0.350612
476 - 819	476	Allergic rhinitis	respiratory	Respiratory conditions	819	Skull and face fracture and other intercranial injury	injuries & poisonings	Mental–injuries/poisonings conditions	1.08 (1.00-1.17)	0.132467
465 - 686	465	Acute upper respiratory infections of multiple or unspecified sites	respiratory	Respiratory conditions	686	Other local infections of skin and subcutaneous tissue	dermatologic	Mental–injuries/poisonings conditions	1.08 (0.90-1.28)	0.579031
474 - 871	474	Acute and chronic tonsillitis	respiratory	Respiratory conditions	871	Open wounds of extremities	injuries & poisonings	Mental–injuries/poisonings conditions	1.07 (1.00-1.15)	0.110148
495 - 819	495	Asthma	respiratory	Respiratory conditions	819	Skull and face fracture and other intercranial injury	injuries & poisonings	Mental–injuries/poisonings conditions	1.07 (1.00-1.14)	0.108132
474 - 870	474	Acute and chronic tonsillitis	respiratory	Respiratory conditions	870	Open wounds of head; neck; and trunk	injuries & poisonings	Mental–injuries/poisonings conditions	1.06 (1.00-1.11)	0.0785767
41 - 312	41	Bacterial infection NOS	infectious diseases	Respiratory conditions	312	Conduct disorders	mental disorders	Mental–injuries/poisonings conditions	1.06 (0.87-1.28)	0.707994
381 - 427	381	Otitis media and Eustachian tube disorders	sense organs	Respiratory conditions	427	Cardiac dysrhythmias	circulatory system	Mental–injuries/poisonings conditions	1.05 (0.88-1.26)	0.701218
41 - 327	41	Bacterial infection NOS	infectious diseases	Respiratory conditions	327	Sleep disorders	neurological	Mental–injuries/poisonings conditions	1.04 (0.91-1.19)	0.693221
483 - 870	483	Acute bronchitis and bronchiolitis	respiratory	Respiratory conditions	870	Open wounds of head; neck; and trunk	injuries & poisonings	Mental–injuries/poisonings conditions	1.04 (0.96-1.12)	0.483675
480 - 870	480	Pneumonia	respiratory	Respiratory conditions	870	Open wounds of head; neck; and trunk	injuries & poisonings	Mental–injuries/poisonings conditions	1.03 (0.95-1.13)	0.607351
41 - 819	41	Bacterial infection NOS	infectious diseases	Respiratory conditions	819	Skull and face fracture and other intercranial injury	injuries & poisonings	Mental–injuries/poisonings conditions	1.03 (0.87-1.22)	0.82147
41 - 974	41	Bacterial infection NOS	infectious diseases	Respiratory conditions	974	Poisoning by water, mineral, and uric acid metabolism drugs	injuries & poisonings	Mental–injuries/poisonings conditions	1.03 (0.81-1.31)	0.889127
38 - 870	38	Septicemia	infectious diseases	Respiratory conditions	870	Open wounds of head; neck; and trunk	injuries & poisonings	Mental–injuries/poisonings conditions	1.03 (0.83-1.28)	0.889127
472 - 819	472	Chronic pharyngitis and nasopharyngitis	respiratory	Respiratory conditions	819	Skull and face fracture and other intercranial injury	injuries & poisonings	Mental–injuries/poisonings conditions	1.03 (0.86-1.23)	0.870156
41 - 871	41	Bacterial infection NOS	infectious diseases	Respiratory conditions	871	Open wounds of extremities	injuries & poisonings	Mental–injuries/poisonings conditions	1.02 (0.83-1.26)	0.916715
483 - 819	483	Acute bronchitis and bronchiolitis	respiratory	Respiratory conditions	819	Skull and face fracture and other intercranial injury	injuries & poisonings	Mental–injuries/poisonings conditions	1.02 (0.93-1.11)	0.827793
495 - 870	495	Asthma	respiratory	Respiratory conditions	870	Open wounds of head; neck; and trunk	injuries & poisonings	Mental–injuries/poisonings conditions	1.01 (0.95-1.07)	0.850348
41 - 316	41	Bacterial infection NOS	infectious diseases	Respiratory conditions	316	Substance addiction and disorders	mental disorders	Mental–injuries/poisonings conditions	1.00 (0.81-1.25)	0.989107
481 - 819	481	Influenza	respiratory	Respiratory conditions	819	Skull and face fracture and other intercranial injury	injuries & poisonings	Mental–injuries/poisonings conditions	0.99 (0.81-1.20)	0.9425
480 - 819	480	Pneumonia	respiratory	Respiratory conditions	819	Skull and face fracture and other intercranial injury	injuries & poisonings	Mental–injuries/poisonings conditions	0.98 (0.89-1.08)	0.789917
481 - 870	481	Influenza	respiratory	Respiratory conditions	870	Open wounds of head; neck; and trunk	injuries & poisonings	Mental–injuries/poisonings conditions	0.98 (0.82-1.17)	0.889127
381 - 686	381	Otitis media and Eustachian tube disorders	sense organs	Respiratory conditions	686	Other local infections of skin and subcutaneous tissue	dermatologic	Mental–injuries/poisonings conditions	0.98 (0.79-1.21)	0.905244
476 - 870	476	Allergic rhinitis	respiratory	Respiratory conditions	870	Open wounds of head; neck; and trunk	injuries & poisonings	Mental–injuries/poisonings conditions	0.97 (0.90-1.05)	0.623969
479 - 871	479	Other upper respiratory disease	respiratory	Respiratory conditions	871	Open wounds of extremities	injuries & poisonings	Mental–injuries/poisonings conditions	0.97 (0.81-1.16)	0.824968
41 - 870	41	Bacterial infection NOS	infectious diseases	Respiratory conditions	870	Open wounds of head; neck; and trunk	injuries & poisonings	Mental–injuries/poisonings conditions	0.97 (0.83-1.13)	0.795053
495 - 686	495	Asthma	respiratory	Respiratory conditions	686	Other local infections of skin and subcutaneous tissue	dermatologic	Mental–injuries/poisonings conditions	0.95 (0.78-1.17)	0.758438
479 - 974	479	Other upper respiratory disease	respiratory	Respiratory conditions	974	Poisoning by water, mineral, and uric acid metabolism drugs	injuries & poisonings	Mental–injuries/poisonings conditions	0.84 (0.68-1.03)	0.187328
696 - 741	696	Psoriasis and related disorders	dermatologic	Respiratory conditions	741	Symptoms and disorders of the joints	musculoskeletal	Headache/migraine–musculoskeletal conditions	1.58 (1.25-2.01)	0.000520023
495 - 741	495	Asthma	respiratory	Respiratory conditions	741	Symptoms and disorders of the joints	musculoskeletal	Headache/migraine–musculoskeletal conditions	1.26 (1.15-1.38)	5.43349e-06
381 - 716	381	Otitis media and Eustachian tube disorders	sense organs	Respiratory conditions	716	Other arthropathies	musculoskeletal	Headache/migraine–musculoskeletal conditions	1.25 (1.10-1.41)	0.00182472
465 - 716	465	Acute upper respiratory infections of multiple or unspecified sites	respiratory	Respiratory conditions	716	Other arthropathies	musculoskeletal	Headache/migraine–musculoskeletal conditions	1.21 (1.08-1.36)	0.00245786
474 - 729	474	Acute and chronic tonsillitis	respiratory	Respiratory conditions	729	Other disorders of soft tissues	musculoskeletal	Headache/migraine–musculoskeletal conditions	1.21 (0.96-1.53)	0.209343
474 - 741	474	Acute and chronic tonsillitis	respiratory	Respiratory conditions	741	Symptoms and disorders of the joints	musculoskeletal	Headache/migraine–musculoskeletal conditions	1.19 (1.10-1.29)	0.000140018
381 - 464	381	Otitis media and Eustachian tube disorders	sense organs	Respiratory conditions	464	Acute sinusitis	respiratory	Headache/migraine–musculoskeletal conditions	1.18 (0.98-1.43)	0.170047
474 - 716	474	Acute and chronic tonsillitis	respiratory	Respiratory conditions	716	Other arthropathies	musculoskeletal	Headache/migraine–musculoskeletal conditions	1.18 (1.05-1.32)	0.0146075
480 - 716	480	Pneumonia	respiratory	Respiratory conditions	716	Other arthropathies	musculoskeletal	Headache/migraine–musculoskeletal conditions	1.17 (0.98-1.40)	0.15568
474 - 714	474	Acute and chronic tonsillitis	respiratory	Respiratory conditions	714	Rheumatoid arthritis and other inflammatory polyarthropathies	musculoskeletal	Headache/migraine–musculoskeletal conditions	1.17 (0.96-1.43)	0.2222
472 - 741	472	Chronic pharyngitis and nasopharyngitis	respiratory	Respiratory conditions	741	Symptoms and disorders of the joints	musculoskeletal	Headache/migraine–musculoskeletal conditions	1.16 (0.92-1.46)	0.345225
41 - 339	41	Bacterial infection NOS	infectious diseases	Respiratory conditions	339	Other headache syndromes	neurological	Headache/migraine–musculoskeletal conditions	1.14 (0.97-1.35)	0.231187
465 - 741	465	Acute upper respiratory infections of multiple or unspecified sites	respiratory	Respiratory conditions	741	Symptoms and disorders of the joints	musculoskeletal	Headache/migraine–musculoskeletal conditions	1.14 (1.05-1.24)	0.00800056
476 - 741	476	Allergic rhinitis	respiratory	Respiratory conditions	741	Symptoms and disorders of the joints	musculoskeletal	Headache/migraine–musculoskeletal conditions	1.12 (1.01-1.25)	0.0898653
381 - 741	381	Otitis media and Eustachian tube disorders	sense organs	Respiratory conditions	741	Symptoms and disorders of the joints	musculoskeletal	Headache/migraine–musculoskeletal conditions	1.12 (1.01-1.24)	0.0652325
480 - 741	480	Pneumonia	respiratory	Respiratory conditions	741	Symptoms and disorders of the joints	musculoskeletal	Headache/migraine–musculoskeletal conditions	1.10 (0.97-1.25)	0.263937
479 - 741	479	Other upper respiratory disease	respiratory	Respiratory conditions	741	Symptoms and disorders of the joints	musculoskeletal	Headache/migraine–musculoskeletal conditions	1.10 (0.91-1.33)	0.489567
483 - 716	483	Acute bronchitis and bronchiolitis	respiratory	Respiratory conditions	716	Other arthropathies	musculoskeletal	Headache/migraine–musculoskeletal conditions	1.06 (0.90-1.26)	0.617338
495 - 714	495	Asthma	respiratory	Respiratory conditions	714	Rheumatoid arthritis and other inflammatory polyarthropathies	musculoskeletal	Headache/migraine–musculoskeletal conditions	1.04 (0.83-1.31)	0.815125
495 - 729	495	Asthma	respiratory	Respiratory conditions	729	Other disorders of soft tissues	musculoskeletal	Headache/migraine–musculoskeletal conditions	1.00 (0.76-1.30)	0.991172
495 - 716	495	Asthma	respiratory	Respiratory conditions	716	Other arthropathies	musculoskeletal	Headache/migraine–musculoskeletal conditions	0.95 (0.83-1.08)	0.57444
465 - 591	465	Acute upper respiratory infections of multiple or unspecified sites	respiratory	Respiratory conditions	591	Urinary tract infection	genitourinary	Genitourinary conditions	1.53 (1.41-1.67)	1.29872e-21
480 - 591	480	Pneumonia	respiratory	Respiratory conditions	591	Urinary tract infection	genitourinary	Genitourinary conditions	1.48 (1.31-1.66)	1.26552e-09
38 - 591	38	Septicemia	infectious diseases	Respiratory conditions	591	Urinary tract infection	genitourinary	Genitourinary conditions	1.43 (1.10-1.88)	0.0230707
41 - 591	41	Bacterial infection NOS	infectious diseases	Respiratory conditions	591	Urinary tract infection	genitourinary	Genitourinary conditions	1.38 (1.13-1.68)	0.00546003
465 - 592	465	Acute upper respiratory infections of multiple or unspecified sites	respiratory	Respiratory conditions	592	Cystitis and urethritis	genitourinary	Genitourinary conditions	1.31 (1.19-1.44)	3.462e-07
381 - 591	381	Otitis media and Eustachian tube disorders	sense organs	Respiratory conditions	591	Urinary tract infection	genitourinary	Genitourinary conditions	1.29 (1.17-1.43)	2.30944e-06
476 - 698	476	Allergic rhinitis	respiratory	Respiratory conditions	698	Pruritus and related conditions	dermatologic	Genitourinary conditions	1.24 (1.04-1.48)	0.0419284
474 - 592	474	Acute and chronic tonsillitis	respiratory	Respiratory conditions	592	Cystitis and urethritis	genitourinary	Genitourinary conditions	1.24 (1.13-1.36)	2.94575e-05
481 - 591	481	Influenza	respiratory	Respiratory conditions	591	Urinary tract infection	genitourinary	Genitourinary conditions	1.22 (0.96-1.54)	0.204844
480 - 592	480	Pneumonia	respiratory	Respiratory conditions	592	Cystitis and urethritis	genitourinary	Genitourinary conditions	1.18 (1.03-1.36)	0.0515117
465 - 698	465	Acute upper respiratory infections of multiple or unspecified sites	respiratory	Respiratory conditions	698	Pruritus and related conditions	dermatologic	Genitourinary conditions	1.16 (1.01-1.34)	0.0849776
474 - 591	474	Acute and chronic tonsillitis	respiratory	Respiratory conditions	591	Urinary tract infection	genitourinary	Genitourinary conditions	1.15 (1.05-1.25)	0.00608611
476 - 599	476	Allergic rhinitis	respiratory	Respiratory conditions	599	Other symptoms/disorders or the urinary system	genitourinary	Genitourinary conditions	1.12 (1.01-1.24)	0.0613842
465 - 599	465	Acute upper respiratory infections of multiple or unspecified sites	respiratory	Respiratory conditions	599	Other symptoms/disorders or the urinary system	genitourinary	Genitourinary conditions	1.11 (1.03-1.19)	0.0111909
474 - 599	474	Acute and chronic tonsillitis	respiratory	Respiratory conditions	599	Other symptoms/disorders or the urinary system	genitourinary	Genitourinary conditions	1.11 (1.03-1.19)	0.0165468
483 - 599	483	Acute bronchitis and bronchiolitis	respiratory	Respiratory conditions	599	Other symptoms/disorders or the urinary system	genitourinary	Genitourinary conditions	1.11 (0.99-1.23)	0.133298
480 - 698	480	Pneumonia	respiratory	Respiratory conditions	698	Pruritus and related conditions	dermatologic	Genitourinary conditions	1.11 (0.89-1.37)	0.522914
479 - 591	479	Other upper respiratory disease	respiratory	Respiratory conditions	591	Urinary tract infection	genitourinary	Genitourinary conditions	1.09 (0.88-1.35)	0.579673
474 - 698	474	Acute and chronic tonsillitis	respiratory	Respiratory conditions	698	Pruritus and related conditions	dermatologic	Genitourinary conditions	1.09 (0.94-1.25)	0.399694
483 - 591	483	Acute bronchitis and bronchiolitis	respiratory	Respiratory conditions	591	Urinary tract infection	genitourinary	Genitourinary conditions	1.08 (0.95-1.23)	0.382611
480 - 599	480	Pneumonia	respiratory	Respiratory conditions	599	Other symptoms/disorders or the urinary system	genitourinary	Genitourinary conditions	1.07 (0.95-1.20)	0.426292
481 - 599	481	Influenza	respiratory	Respiratory conditions	599	Other symptoms/disorders or the urinary system	genitourinary	Genitourinary conditions	1.06 (0.85-1.33)	0.722149
381 - 599	381	Otitis media and Eustachian tube disorders	sense organs	Respiratory conditions	599	Other symptoms/disorders or the urinary system	genitourinary	Genitourinary conditions	1.04 (0.96-1.14)	0.483675
41 - 599	41	Bacterial infection NOS	infectious diseases	Respiratory conditions	599	Other symptoms/disorders or the urinary system	genitourinary	Genitourinary conditions	1.04 (0.85-1.27)	0.800232
381 - 592	381	Otitis media and Eustachian tube disorders	sense organs	Respiratory conditions	592	Cystitis and urethritis	genitourinary	Genitourinary conditions	1.03 (0.92-1.16)	0.739755
495 - 591	495	Asthma	respiratory	Respiratory conditions	591	Urinary tract infection	genitourinary	Genitourinary conditions	1.00 (0.90-1.10)	0.997133
479 - 599	479	Other upper respiratory disease	respiratory	Respiratory conditions	599	Other symptoms/disorders or the urinary system	genitourinary	Genitourinary conditions	0.99 (0.82-1.20)	0.9626
495 - 592	495	Asthma	respiratory	Respiratory conditions	592	Cystitis and urethritis	genitourinary	Genitourinary conditions	0.98 (0.87-1.09)	0.769419
495 - 698	495	Asthma	respiratory	Respiratory conditions	698	Pruritus and related conditions	dermatologic	Genitourinary conditions	0.96 (0.82-1.12)	0.722963
483 - 592	483	Acute bronchitis and bronchiolitis	respiratory	Respiratory conditions	592	Cystitis and urethritis	genitourinary	Genitourinary conditions	0.96 (0.82-1.11)	0.691526
495 - 599	495	Asthma	respiratory	Respiratory conditions	599	Other symptoms/disorders or the urinary system	genitourinary	Genitourinary conditions	0.94 (0.87-1.02)	0.281485
381 - 596	381	Otitis media and Eustachian tube disorders	sense organs	Respiratory conditions	596	Other disorders of bladder	genitourinary	Genitourinary conditions	0.93 (0.71-1.20)	0.701667
474 - 596	474	Acute and chronic tonsillitis	respiratory	Respiratory conditions	596	Other disorders of bladder	genitourinary	Genitourinary conditions	0.93 (0.74-1.16)	0.658691
476 - 592	476	Allergic rhinitis	respiratory	Respiratory conditions	592	Cystitis and urethritis	genitourinary	Genitourinary conditions	0.91 (0.79-1.04)	0.301065
465 - 596	465	Acute upper respiratory infections of multiple or unspecified sites	respiratory	Respiratory conditions	596	Other disorders of bladder	genitourinary	Genitourinary conditions	0.91 (0.72-1.15)	0.573312
476 - 591	476	Allergic rhinitis	respiratory	Respiratory conditions	591	Urinary tract infection	genitourinary	Genitourinary conditions	0.88 (0.77-1.00)	0.102779
495 - 596	495	Asthma	respiratory	Respiratory conditions	596	Other disorders of bladder	genitourinary	Genitourinary conditions	0.81 (0.62-1.05)	0.203601
381 - 389	381	Otitis media and Eustachian tube disorders	sense organs	Respiratory conditions	389	Hearing loss	sense organs	Multisystem congenital anomalies–neurological conditions	2.87 (2.64-3.13)	7.4606e-127
480 - 747	480	Pneumonia	respiratory	Respiratory conditions	747	Cardiac and circulatory congenital anomalies	congenital anomalies	Multisystem congenital anomalies–neurological conditions	2.05 (1.83-2.30)	3.25242e-33
585 - 751	585	Renal failure	genitourinary	Respiratory conditions	751	Genitourinary congenital anomalies	congenital anomalies	Multisystem congenital anomalies–neurological conditions	2.02 (1.49-2.75)	3.29725e-05
480 - 759	480	Pneumonia	respiratory	Respiratory conditions	759	Other and unspecified congenital anomalies	congenital anomalies	Multisystem congenital anomalies–neurological conditions	1.89 (1.56-2.27)	1.74446e-10
483 - 747	483	Acute bronchitis and bronchiolitis	respiratory	Respiratory conditions	747	Cardiac and circulatory congenital anomalies	congenital anomalies	Multisystem congenital anomalies–neurological conditions	1.76 (1.58-1.97)	6.80282e-23
480 - 758	480	Pneumonia	respiratory	Respiratory conditions	758	Chromosomal anomalies and genetic disorders	congenital anomalies	Multisystem congenital anomalies–neurological conditions	1.72 (1.51-1.95)	2.54838e-15
474 - 750	474	Acute and chronic tonsillitis	respiratory	Respiratory conditions	750	Digestive congenital anomalies	congenital anomalies	Multisystem congenital anomalies–neurological conditions	1.62 (1.47-1.78)	9.79875e-22
465 - 747	465	Acute upper respiratory infections of multiple or unspecified sites	respiratory	Respiratory conditions	747	Cardiac and circulatory congenital anomalies	congenital anomalies	Multisystem congenital anomalies–neurological conditions	1.60 (1.47-1.75)	8.47947e-25
381 - 758	381	Otitis media and Eustachian tube disorders	sense organs	Respiratory conditions	758	Chromosomal anomalies and genetic disorders	congenital anomalies	Multisystem congenital anomalies–neurological conditions	1.50 (1.35-1.67)	1.35467e-12
480 - 751	480	Pneumonia	respiratory	Respiratory conditions	751	Genitourinary congenital anomalies	congenital anomalies	Multisystem congenital anomalies–neurological conditions	1.42 (1.27-1.60)	1.36916e-08
480 - 752	480	Pneumonia	respiratory	Respiratory conditions	752	Nervous system congenital anomalies	congenital anomalies	Multisystem congenital anomalies–neurological conditions	1.41 (1.18-1.69)	0.000708352
381 - 749	381	Otitis media and Eustachian tube disorders	sense organs	Respiratory conditions	749	Congenital anomalies of face and neck	congenital anomalies	Multisystem congenital anomalies–neurological conditions	1.40 (1.27-1.54)	8.39536e-11
480 - 755	480	Pneumonia	respiratory	Respiratory conditions	755	Congenital anomalies of limbs	congenital anomalies	Multisystem congenital anomalies–neurological conditions	1.37 (1.23-1.53)	1.2012e-07
480 - 750	480	Pneumonia	respiratory	Respiratory conditions	750	Digestive congenital anomalies	congenital anomalies	Multisystem congenital anomalies–neurological conditions	1.36 (1.17-1.57)	0.000171895
465 - 758	465	Acute upper respiratory infections of multiple or unspecified sites	respiratory	Respiratory conditions	758	Chromosomal anomalies and genetic disorders	congenital anomalies	Multisystem congenital anomalies–neurological conditions	1.29 (1.17-1.44)	5.31933e-06
480 - 736	480	Pneumonia	respiratory	Respiratory conditions	736	Other acquired deformities of limbs	musculoskeletal	Multisystem congenital anomalies–neurological conditions	1.29 (1.15-1.46)	8.45891e-05
479 - 749	479	Other upper respiratory disease	respiratory	Respiratory conditions	749	Congenital anomalies of face and neck	congenital anomalies	Multisystem congenital anomalies–neurological conditions	1.27 (1.01-1.58)	0.0851865
381 - 752	381	Otitis media and Eustachian tube disorders	sense organs	Respiratory conditions	752	Nervous system congenital anomalies	congenital anomalies	Multisystem congenital anomalies–neurological conditions	1.26 (1.08-1.47)	0.0113156
480 - 749	480	Pneumonia	respiratory	Respiratory conditions	749	Congenital anomalies of face and neck	congenital anomalies	Multisystem congenital anomalies–neurological conditions	1.25 (1.10-1.43)	0.00234662
483 - 758	483	Acute bronchitis and bronchiolitis	respiratory	Respiratory conditions	758	Chromosomal anomalies and genetic disorders	congenital anomalies	Multisystem congenital anomalies–neurological conditions	1.25 (1.10-1.43)	0.00302296
41 - 315	41	Bacterial infection NOS	infectious diseases	Respiratory conditions	315	Develomental delays and disorders	mental disorders	Multisystem congenital anomalies–neurological conditions	1.25 (1.10-1.41)	0.00140925
480 - 756	480	Pneumonia	respiratory	Respiratory conditions	756	Other congenital musculoskeletal anomalies	congenital anomalies	Multisystem congenital anomalies–neurological conditions	1.23 (1.03-1.47)	0.0629935
465 - 751	465	Acute upper respiratory infections of multiple or unspecified sites	respiratory	Respiratory conditions	751	Genitourinary congenital anomalies	congenital anomalies	Multisystem congenital anomalies–neurological conditions	1.23 (1.14-1.32)	6.18202e-07
474 - 755	474	Acute and chronic tonsillitis	respiratory	Respiratory conditions	755	Congenital anomalies of limbs	congenital anomalies	Multisystem congenital anomalies–neurological conditions	1.22 (1.13-1.32)	9.9302e-07
465 - 749	465	Acute upper respiratory infections of multiple or unspecified sites	respiratory	Respiratory conditions	749	Congenital anomalies of face and neck	congenital anomalies	Multisystem congenital anomalies–neurological conditions	1.22 (1.12-1.33)	5.02302e-05
483 - 752	483	Acute bronchitis and bronchiolitis	respiratory	Respiratory conditions	752	Nervous system congenital anomalies	congenital anomalies	Multisystem congenital anomalies–neurological conditions	1.21 (1.00-1.46)	0.113939
381 - 747	381	Otitis media and Eustachian tube disorders	sense organs	Respiratory conditions	747	Cardiac and circulatory congenital anomalies	congenital anomalies	Multisystem congenital anomalies–neurological conditions	1.19 (1.08-1.32)	0.00119148
474 - 758	474	Acute and chronic tonsillitis	respiratory	Respiratory conditions	758	Chromosomal anomalies and genetic disorders	congenital anomalies	Multisystem congenital anomalies–neurological conditions	1.19 (1.08-1.32)	0.00243676
38 - 315	38	Septicemia	infectious diseases	Respiratory conditions	315	Develomental delays and disorders	mental disorders	Multisystem congenital anomalies–neurological conditions	1.19 (0.99-1.43)	0.128533
381 - 751	381	Otitis media and Eustachian tube disorders	sense organs	Respiratory conditions	751	Genitourinary congenital anomalies	congenital anomalies	Multisystem congenital anomalies–neurological conditions	1.18 (1.08-1.29)	0.000518296
483 - 751	483	Acute bronchitis and bronchiolitis	respiratory	Respiratory conditions	751	Genitourinary congenital anomalies	congenital anomalies	Multisystem congenital anomalies–neurological conditions	1.18 (1.06-1.31)	0.00922722
479 - 755	479	Other upper respiratory disease	respiratory	Respiratory conditions	755	Congenital anomalies of limbs	congenital anomalies	Multisystem congenital anomalies–neurological conditions	1.18 (0.96-1.44)	0.226747
41 - 345	41	Bacterial infection NOS	infectious diseases	Respiratory conditions	345	Epilepsy, recurrent seizures, convulsions	neurological	Multisystem congenital anomalies–neurological conditions	1.17 (1.02-1.35)	0.0656485
41 - 747	41	Bacterial infection NOS	infectious diseases	Respiratory conditions	747	Cardiac and circulatory congenital anomalies	congenital anomalies	Multisystem congenital anomalies–neurological conditions	1.16 (0.92-1.46)	0.342946
38 - 345	38	Septicemia	infectious diseases	Respiratory conditions	345	Epilepsy, recurrent seizures, convulsions	neurological	Multisystem congenital anomalies–neurological conditions	1.15 (0.95-1.40)	0.27073
483 - 759	483	Acute bronchitis and bronchiolitis	respiratory	Respiratory conditions	759	Other and unspecified congenital anomalies	congenital anomalies	Multisystem congenital anomalies–neurological conditions	1.15 (0.94-1.41)	0.315851
474 - 747	474	Acute and chronic tonsillitis	respiratory	Respiratory conditions	747	Cardiac and circulatory congenital anomalies	congenital anomalies	Multisystem congenital anomalies–neurological conditions	1.14 (1.04-1.25)	0.0137523
41 - 389	41	Bacterial infection NOS	infectious diseases	Respiratory conditions	389	Hearing loss	sense organs	Multisystem congenital anomalies–neurological conditions	1.13 (0.92-1.41)	0.401701
483 - 756	483	Acute bronchitis and bronchiolitis	respiratory	Respiratory conditions	756	Other congenital musculoskeletal anomalies	congenital anomalies	Multisystem congenital anomalies–neurological conditions	1.12 (0.93-1.34)	0.373916
479 - 736	479	Other upper respiratory disease	respiratory	Respiratory conditions	736	Other acquired deformities of limbs	musculoskeletal	Multisystem congenital anomalies–neurological conditions	1.12 (0.90-1.38)	0.46956
381 - 750	381	Otitis media and Eustachian tube disorders	sense organs	Respiratory conditions	750	Digestive congenital anomalies	congenital anomalies	Multisystem congenital anomalies–neurological conditions	1.12 (1.00-1.25)	0.104269
465 - 755	465	Acute upper respiratory infections of multiple or unspecified sites	respiratory	Respiratory conditions	755	Congenital anomalies of limbs	congenital anomalies	Multisystem congenital anomalies–neurological conditions	1.12 (1.04-1.21)	0.0128351
474 - 749	474	Acute and chronic tonsillitis	respiratory	Respiratory conditions	749	Congenital anomalies of face and neck	congenital anomalies	Multisystem congenital anomalies–neurological conditions	1.11 (1.01-1.21)	0.0621397
495 - 750	495	Asthma	respiratory	Respiratory conditions	750	Digestive congenital anomalies	congenital anomalies	Multisystem congenital anomalies–neurological conditions	1.11 (0.99-1.24)	0.16191
474 - 736	474	Acute and chronic tonsillitis	respiratory	Respiratory conditions	736	Other acquired deformities of limbs	musculoskeletal	Multisystem congenital anomalies–neurological conditions	1.10 (1.01-1.20)	0.0617703
495 - 755	495	Asthma	respiratory	Respiratory conditions	755	Congenital anomalies of limbs	congenital anomalies	Multisystem congenital anomalies–neurological conditions	1.10 (1.01-1.20)	0.0752921
41 - 755	41	Bacterial infection NOS	infectious diseases	Respiratory conditions	755	Congenital anomalies of limbs	congenital anomalies	Multisystem congenital anomalies–neurological conditions	1.10 (0.89-1.35)	0.533925
41 - 751	41	Bacterial infection NOS	infectious diseases	Respiratory conditions	751	Genitourinary congenital anomalies	congenital anomalies	Multisystem congenital anomalies–neurological conditions	1.10 (0.88-1.37)	0.583277
381 - 759	381	Otitis media and Eustachian tube disorders	sense organs	Respiratory conditions	759	Other and unspecified congenital anomalies	congenital anomalies	Multisystem congenital anomalies–neurological conditions	1.10 (0.92-1.31)	0.474001
483 - 750	483	Acute bronchitis and bronchiolitis	respiratory	Respiratory conditions	750	Digestive congenital anomalies	congenital anomalies	Multisystem congenital anomalies–neurological conditions	1.09 (0.95-1.25)	0.345129
483 - 736	483	Acute bronchitis and bronchiolitis	respiratory	Respiratory conditions	736	Other acquired deformities of limbs	musculoskeletal	Multisystem congenital anomalies–neurological conditions	1.09 (0.97-1.23)	0.293922
465 - 756	465	Acute upper respiratory infections of multiple or unspecified sites	respiratory	Respiratory conditions	756	Other congenital musculoskeletal anomalies	congenital anomalies	Multisystem congenital anomalies–neurological conditions	1.08 (0.95-1.23)	0.381364
381 - 755	381	Otitis media and Eustachian tube disorders	sense organs	Respiratory conditions	755	Congenital anomalies of limbs	congenital anomalies	Multisystem congenital anomalies–neurological conditions	1.08 (0.99-1.18)	0.15137
465 - 736	465	Acute upper respiratory infections of multiple or unspecified sites	respiratory	Respiratory conditions	736	Other acquired deformities of limbs	musculoskeletal	Multisystem congenital anomalies–neurological conditions	1.08 (0.99-1.17)	0.176307
287 - 345	287	Purpura and other hemorrhagic conditions	hematopoietic	Respiratory conditions	345	Epilepsy, recurrent seizures, convulsions	neurological	Multisystem congenital anomalies–neurological conditions	1.06 (0.87-1.30)	0.700173
483 - 749	483	Acute bronchitis and bronchiolitis	respiratory	Respiratory conditions	749	Congenital anomalies of face and neck	congenital anomalies	Multisystem congenital anomalies–neurological conditions	1.06 (0.93-1.21)	0.530146
465 - 750	465	Acute upper respiratory infections of multiple or unspecified sites	respiratory	Respiratory conditions	750	Digestive congenital anomalies	congenital anomalies	Multisystem congenital anomalies–neurological conditions	1.06 (0.96-1.17)	0.417215
495 - 756	495	Asthma	respiratory	Respiratory conditions	756	Other congenital musculoskeletal anomalies	congenital anomalies	Multisystem congenital anomalies–neurological conditions	1.06 (0.91-1.23)	0.631172
465 - 858	465	Acute upper respiratory infections of multiple or unspecified sites	respiratory	Respiratory conditions	858	Complication of internal orthopedic device	injuries & poisonings	Multisystem congenital anomalies–neurological conditions	1.05 (0.83-1.33)	0.797485
495 - 747	495	Asthma	respiratory	Respiratory conditions	747	Cardiac and circulatory congenital anomalies	congenital anomalies	Multisystem congenital anomalies–neurological conditions	1.05 (0.95-1.16)	0.546796
381 - 859	381	Otitis media and Eustachian tube disorders	sense organs	Respiratory conditions	859	Complication due to other implant and internal device	injuries & poisonings	Multisystem congenital anomalies–neurological conditions	1.04 (0.79-1.37)	0.857381
474 - 858	474	Acute and chronic tonsillitis	respiratory	Respiratory conditions	858	Complication of internal orthopedic device	injuries & poisonings	Multisystem congenital anomalies–neurological conditions	1.04 (0.80-1.36)	0.857381
465 - 759	465	Acute upper respiratory infections of multiple or unspecified sites	respiratory	Respiratory conditions	759	Other and unspecified congenital anomalies	congenital anomalies	Multisystem congenital anomalies–neurological conditions	1.04 (0.88-1.23)	0.758438
483 - 755	483	Acute bronchitis and bronchiolitis	respiratory	Respiratory conditions	755	Congenital anomalies of limbs	congenital anomalies	Multisystem congenital anomalies–neurological conditions	1.04 (0.93-1.16)	0.650392
474 - 751	474	Acute and chronic tonsillitis	respiratory	Respiratory conditions	751	Genitourinary congenital anomalies	congenital anomalies	Multisystem congenital anomalies–neurological conditions	1.02 (0.95-1.11)	0.694115
495 - 736	495	Asthma	respiratory	Respiratory conditions	736	Other acquired deformities of limbs	musculoskeletal	Multisystem congenital anomalies–neurological conditions	1.01 (0.92-1.12)	0.871939
476 - 755	476	Allergic rhinitis	respiratory	Respiratory conditions	755	Congenital anomalies of limbs	congenital anomalies	Multisystem congenital anomalies–neurological conditions	1.01 (0.90-1.13)	0.960049
279 - 315	279	Disorders involving the immune mechanism	endocrine/metabolic	Respiratory conditions	315	Develomental delays and disorders	mental disorders	Multisystem congenital anomalies–neurological conditions	1.00 (0.79-1.28)	0.990842
465 - 800	465	Acute upper respiratory infections of multiple or unspecified sites	respiratory	Respiratory conditions	800	Fracture of lower limb	injuries & poisonings	Multisystem congenital anomalies–neurological conditions	1.00 (0.82-1.21)	0.990842
381 - 736	381	Otitis media and Eustachian tube disorders	sense organs	Respiratory conditions	736	Other acquired deformities of limbs	musculoskeletal	Multisystem congenital anomalies–neurological conditions	1.00 (0.90-1.10)	0.972099
476 - 736	476	Allergic rhinitis	respiratory	Respiratory conditions	736	Other acquired deformities of limbs	musculoskeletal	Multisystem congenital anomalies–neurological conditions	0.99 (0.88-1.13)	0.969474
381 - 756	381	Otitis media and Eustachian tube disorders	sense organs	Respiratory conditions	756	Other congenital musculoskeletal anomalies	congenital anomalies	Multisystem congenital anomalies–neurological conditions	0.97 (0.84-1.13)	0.799127
465 - 859	465	Acute upper respiratory infections of multiple or unspecified sites	respiratory	Respiratory conditions	859	Complication due to other implant and internal device	injuries & poisonings	Multisystem congenital anomalies–neurological conditions	0.97 (0.73-1.28)	0.904447
495 - 751	495	Asthma	respiratory	Respiratory conditions	751	Genitourinary congenital anomalies	congenital anomalies	Multisystem congenital anomalies–neurological conditions	0.96 (0.87-1.05)	0.490819
495 - 749	495	Asthma	respiratory	Respiratory conditions	749	Congenital anomalies of face and neck	congenital anomalies	Multisystem congenital anomalies–neurological conditions	0.95 (0.86-1.06)	0.541245
474 - 756	474	Acute and chronic tonsillitis	respiratory	Respiratory conditions	756	Other congenital musculoskeletal anomalies	congenital anomalies	Multisystem congenital anomalies–neurological conditions	0.95 (0.83-1.08)	0.587667
476 - 756	476	Allergic rhinitis	respiratory	Respiratory conditions	756	Other congenital musculoskeletal anomalies	congenital anomalies	Multisystem congenital anomalies–neurological conditions	0.94 (0.78-1.13)	0.648485
465 - 752	465	Acute upper respiratory infections of multiple or unspecified sites	respiratory	Respiratory conditions	752	Nervous system congenital anomalies	congenital anomalies	Multisystem congenital anomalies–neurological conditions	0.94 (0.81-1.08)	0.540378
474 - 759	474	Acute and chronic tonsillitis	respiratory	Respiratory conditions	759	Other and unspecified congenital anomalies	congenital anomalies	Multisystem congenital anomalies–neurological conditions	0.91 (0.77-1.08)	0.435015
474 - 752	474	Acute and chronic tonsillitis	respiratory	Respiratory conditions	752	Nervous system congenital anomalies	congenital anomalies	Multisystem congenital anomalies–neurological conditions	0.89 (0.77-1.03)	0.245147
495 - 758	495	Asthma	respiratory	Respiratory conditions	758	Chromosomal anomalies and genetic disorders	congenital anomalies	Multisystem congenital anomalies–neurological conditions	0.87 (0.77-0.99)	0.068739
495 - 759	495	Asthma	respiratory	Respiratory conditions	759	Other and unspecified congenital anomalies	congenital anomalies	Multisystem congenital anomalies–neurological conditions	0.87 (0.72-1.05)	0.287362
474 - 859	474	Acute and chronic tonsillitis	respiratory	Respiratory conditions	859	Complication due to other implant and internal device	injuries & poisonings	Multisystem congenital anomalies–neurological conditions	0.76 (0.57-1.00)	0.10696
495 - 859	495	Asthma	respiratory	Respiratory conditions	859	Complication due to other implant and internal device	injuries & poisonings	Multisystem congenital anomalies–neurological conditions	0.73 (0.54-0.98)	0.0826814
495 - 752	495	Asthma	respiratory	Respiratory conditions	752	Nervous system congenital anomalies	congenital anomalies	Multisystem congenital anomalies–neurological conditions	0.71 (0.59-0.85)	0.000527249
476 - 561	476	Allergic rhinitis	respiratory	Respiratory conditions	561	Symptoms involving digestive system	digestive	Gastrointestinal conditions	1.74 (1.56-1.93)	6.80282e-23
495 - 561	495	Asthma	respiratory	Respiratory conditions	561	Symptoms involving digestive system	digestive	Gastrointestinal conditions	1.69 (1.53-1.86)	1.34175e-24
480 - 560	480	Pneumonia	respiratory	Respiratory conditions	560	Intestinal obstruction without mention of hernia	digestive	Gastrointestinal conditions	1.63 (1.25-2.11)	0.000956012
480 - 530	480	Pneumonia	respiratory	Respiratory conditions	530	Diseases of esophagus	digestive	Gastrointestinal conditions	1.61 (1.43-1.80)	2.80295e-15
465 - 530	465	Acute upper respiratory infections of multiple or unspecified sites	respiratory	Respiratory conditions	530	Diseases of esophagus	digestive	Gastrointestinal conditions	1.44 (1.32-1.58)	2.0459e-15
465 - 558	465	Acute upper respiratory infections of multiple or unspecified sites	respiratory	Respiratory conditions	558	Noninfectious gastroenteritis	digestive	Gastrointestinal conditions	1.38 (1.23-1.55)	1.67268e-07
465 - 563	465	Acute upper respiratory infections of multiple or unspecified sites	respiratory	Respiratory conditions	563	Constipation	digestive	Gastrointestinal conditions	1.36 (1.31-1.42)	7.17598e-48
483 - 530	483	Acute bronchitis and bronchiolitis	respiratory	Respiratory conditions	530	Diseases of esophagus	digestive	Gastrointestinal conditions	1.36 (1.22-1.52)	4.0148e-07
480 - 558	480	Pneumonia	respiratory	Respiratory conditions	558	Noninfectious gastroenteritis	digestive	Gastrointestinal conditions	1.24 (1.06-1.45)	0.0244519
495 - 530	495	Asthma	respiratory	Respiratory conditions	530	Diseases of esophagus	digestive	Gastrointestinal conditions	1.23 (1.12-1.36)	7.31131e-05
476 - 564	476	Allergic rhinitis	respiratory	Respiratory conditions	564	Functional digestive disorders	digestive	Gastrointestinal conditions	1.23 (1.11-1.36)	0.000344105
480 - 535	480	Pneumonia	respiratory	Respiratory conditions	535	Gastritis and duodenitis	digestive	Gastrointestinal conditions	1.23 (1.04-1.44)	0.0357593
465 - 578	465	Acute upper respiratory infections of multiple or unspecified sites	respiratory	Respiratory conditions	578	Gastrointestinal hemorrhage	digestive	Gastrointestinal conditions	1.22 (1.09-1.36)	0.0012248
474 - 530	474	Acute and chronic tonsillitis	respiratory	Respiratory conditions	530	Diseases of esophagus	digestive	Gastrointestinal conditions	1.22 (1.12-1.33)	3.61768e-05
480 - 578	480	Pneumonia	respiratory	Respiratory conditions	578	Gastrointestinal hemorrhage	digestive	Gastrointestinal conditions	1.21 (1.04-1.42)	0.0361864
465 - 564	465	Acute upper respiratory infections of multiple or unspecified sites	respiratory	Respiratory conditions	564	Functional digestive disorders	digestive	Gastrointestinal conditions	1.21 (1.12-1.31)	6.84391e-06
465 - 561	465	Acute upper respiratory infections of multiple or unspecified sites	respiratory	Respiratory conditions	561	Symptoms involving digestive system	digestive	Gastrointestinal conditions	1.21 (1.10-1.32)	0.000276034
41 - 276	41	Bacterial infection NOS	infectious diseases	Respiratory conditions	276	Disorders of fluid, electrolyte, and acid-base balance	endocrine/metabolic	Gastrointestinal conditions	1.20 (0.95-1.51)	0.249489
483 - 558	483	Acute bronchitis and bronchiolitis	respiratory	Respiratory conditions	558	Noninfectious gastroenteritis	digestive	Gastrointestinal conditions	1.19 (1.01-1.39)	0.0759435
481 - 563	481	Influenza	respiratory	Respiratory conditions	563	Constipation	digestive	Gastrointestinal conditions	1.17 (1.02-1.36)	0.0702341
474 - 574	474	Acute and chronic tonsillitis	respiratory	Respiratory conditions	574	Cholelithiasis and cholecystitis	digestive	Gastrointestinal conditions	1.17 (1.01-1.36)	0.0810179
476 - 530	476	Allergic rhinitis	respiratory	Respiratory conditions	530	Diseases of esophagus	digestive	Gastrointestinal conditions	1.17 (1.04-1.32)	0.0196666
381 - 563	381	Otitis media and Eustachian tube disorders	sense organs	Respiratory conditions	563	Constipation	digestive	Gastrointestinal conditions	1.17 (1.11-1.22)	2.03321e-09
476 - 557	476	Allergic rhinitis	respiratory	Respiratory conditions	557	Intestinal malabsorption (non-celiac)	digestive	Gastrointestinal conditions	1.16 (1.01-1.34)	0.0813467
479 - 530	479	Other upper respiratory disease	respiratory	Respiratory conditions	530	Diseases of esophagus	digestive	Gastrointestinal conditions	1.16 (0.94-1.42)	0.289142
495 - 563	495	Asthma	respiratory	Respiratory conditions	563	Constipation	digestive	Gastrointestinal conditions	1.16 (1.10-1.22)	4.49334e-08
381 - 558	381	Otitis media and Eustachian tube disorders	sense organs	Respiratory conditions	558	Noninfectious gastroenteritis	digestive	Gastrointestinal conditions	1.15 (1.01-1.31)	0.0841828
476 - 563	476	Allergic rhinitis	respiratory	Respiratory conditions	563	Constipation	digestive	Gastrointestinal conditions	1.15 (1.08-1.22)	5.62694e-05
480 - 565	480	Pneumonia	respiratory	Respiratory conditions	565	Anal and rectal conditions	digestive	Gastrointestinal conditions	1.14 (0.94-1.39)	0.315578
472 - 564	472	Chronic pharyngitis and nasopharyngitis	respiratory	Respiratory conditions	564	Functional digestive disorders	digestive	Gastrointestinal conditions	1.14 (0.91-1.43)	0.4125
474 - 535	474	Acute and chronic tonsillitis	respiratory	Respiratory conditions	535	Gastritis and duodenitis	digestive	Gastrointestinal conditions	1.13 (1.02-1.27)	0.0624886
465 - 535	465	Acute upper respiratory infections of multiple or unspecified sites	respiratory	Respiratory conditions	535	Gastritis and duodenitis	digestive	Gastrointestinal conditions	1.13 (1.01-1.27)	0.0756233
381 - 530	381	Otitis media and Eustachian tube disorders	sense organs	Respiratory conditions	530	Diseases of esophagus	digestive	Gastrointestinal conditions	1.13 (1.02-1.25)	0.0385848
495 - 558	495	Asthma	respiratory	Respiratory conditions	558	Noninfectious gastroenteritis	digestive	Gastrointestinal conditions	1.12 (0.99-1.27)	0.166955
41 - 530	41	Bacterial infection NOS	infectious diseases	Respiratory conditions	530	Diseases of esophagus	digestive	Gastrointestinal conditions	1.12 (0.91-1.38)	0.45674
476 - 535	476	Allergic rhinitis	respiratory	Respiratory conditions	535	Gastritis and duodenitis	digestive	Gastrointestinal conditions	1.12 (0.96-1.29)	0.259382
474 - 557	474	Acute and chronic tonsillitis	respiratory	Respiratory conditions	557	Intestinal malabsorption (non-celiac)	digestive	Gastrointestinal conditions	1.10 (0.99-1.22)	0.158293
474 - 563	474	Acute and chronic tonsillitis	respiratory	Respiratory conditions	563	Constipation	digestive	Gastrointestinal conditions	1.10 (1.05-1.15)	0.000143346
279 - 563	279	Disorders involving the immune mechanism	endocrine/metabolic	Respiratory conditions	563	Constipation	digestive	Gastrointestinal conditions	1.09 (0.84-1.40)	0.669893
381 - 564	381	Otitis media and Eustachian tube disorders	sense organs	Respiratory conditions	564	Functional digestive disorders	digestive	Gastrointestinal conditions	1.08 (0.99-1.19)	0.166361
479 - 564	479	Other upper respiratory disease	respiratory	Respiratory conditions	564	Functional digestive disorders	digestive	Gastrointestinal conditions	1.08 (0.90-1.30)	0.582038
483 - 578	483	Acute bronchitis and bronchiolitis	respiratory	Respiratory conditions	578	Gastrointestinal hemorrhage	digestive	Gastrointestinal conditions	1.07 (0.92-1.26)	0.542393
474 - 578	474	Acute and chronic tonsillitis	respiratory	Respiratory conditions	578	Gastrointestinal hemorrhage	digestive	Gastrointestinal conditions	1.07 (0.96-1.19)	0.373716
41 - 563	41	Bacterial infection NOS	infectious diseases	Respiratory conditions	563	Constipation	digestive	Gastrointestinal conditions	1.07 (0.93-1.22)	0.512422
381 - 557	381	Otitis media and Eustachian tube disorders	sense organs	Respiratory conditions	557	Intestinal malabsorption (non-celiac)	digestive	Gastrointestinal conditions	1.06 (0.94-1.20)	0.482254
495 - 557	495	Asthma	respiratory	Respiratory conditions	557	Intestinal malabsorption (non-celiac)	digestive	Gastrointestinal conditions	1.06 (0.94-1.20)	0.495727
474 - 564	474	Acute and chronic tonsillitis	respiratory	Respiratory conditions	564	Functional digestive disorders	digestive	Gastrointestinal conditions	1.06 (0.98-1.15)	0.281291
41 - 564	41	Bacterial infection NOS	infectious diseases	Respiratory conditions	564	Functional digestive disorders	digestive	Gastrointestinal conditions	1.06 (0.86-1.30)	0.727913
474 - 561	474	Acute and chronic tonsillitis	respiratory	Respiratory conditions	561	Symptoms involving digestive system	digestive	Gastrointestinal conditions	1.05 (0.96-1.16)	0.465897
287 - 563	287	Purpura and other hemorrhagic conditions	hematopoietic	Respiratory conditions	563	Constipation	digestive	Gastrointestinal conditions	1.05 (0.87-1.26)	0.733417
38 - 563	38	Septicemia	infectious diseases	Respiratory conditions	563	Constipation	digestive	Gastrointestinal conditions	1.05 (0.87-1.27)	0.753142
472 - 563	472	Chronic pharyngitis and nasopharyngitis	respiratory	Respiratory conditions	563	Constipation	digestive	Gastrointestinal conditions	1.05 (0.90-1.21)	0.693221
480 - 557	480	Pneumonia	respiratory	Respiratory conditions	557	Intestinal malabsorption (non-celiac)	digestive	Gastrointestinal conditions	1.04 (0.88-1.22)	0.786852
474 - 558	474	Acute and chronic tonsillitis	respiratory	Respiratory conditions	558	Noninfectious gastroenteritis	digestive	Gastrointestinal conditions	1.03 (0.92-1.16)	0.709545
495 - 564	495	Asthma	respiratory	Respiratory conditions	564	Functional digestive disorders	digestive	Gastrointestinal conditions	1.03 (0.95-1.13)	0.628574
495 - 535	495	Asthma	respiratory	Respiratory conditions	535	Gastritis and duodenitis	digestive	Gastrointestinal conditions	1.03 (0.91-1.17)	0.769419
496 - 563	496	Chronic airway obstruction	respiratory	Respiratory conditions	563	Constipation	digestive	Gastrointestinal conditions	1.03 (0.82-1.29)	0.889127
476 - 578	476	Allergic rhinitis	respiratory	Respiratory conditions	578	Gastrointestinal hemorrhage	digestive	Gastrointestinal conditions	1.02 (0.88-1.18)	0.906331
381 - 561	381	Otitis media and Eustachian tube disorders	sense organs	Respiratory conditions	561	Symptoms involving digestive system	digestive	Gastrointestinal conditions	1.01 (0.91-1.12)	0.914663
465 - 569	465	Acute upper respiratory infections of multiple or unspecified sites	respiratory	Respiratory conditions	569	Other disorders of intestine	digestive	Gastrointestinal conditions	1.00 (0.76-1.32)	0.989195
480 - 564	480	Pneumonia	respiratory	Respiratory conditions	564	Functional digestive disorders	digestive	Gastrointestinal conditions	1.00 (0.89-1.14)	0.985928
474 - 565	474	Acute and chronic tonsillitis	respiratory	Respiratory conditions	565	Anal and rectal conditions	digestive	Gastrointestinal conditions	1.00 (0.88-1.14)	0.999572
465 - 557	465	Acute upper respiratory infections of multiple or unspecified sites	respiratory	Respiratory conditions	557	Intestinal malabsorption (non-celiac)	digestive	Gastrointestinal conditions	1.00 (0.90-1.11)	0.990842
480 - 563	480	Pneumonia	respiratory	Respiratory conditions	563	Constipation	digestive	Gastrointestinal conditions	1.00 (0.93-1.07)	0.980558
476 - 565	476	Allergic rhinitis	respiratory	Respiratory conditions	565	Anal and rectal conditions	digestive	Gastrointestinal conditions	0.99 (0.83-1.18)	0.935937
381 - 578	381	Otitis media and Eustachian tube disorders	sense organs	Respiratory conditions	578	Gastrointestinal hemorrhage	digestive	Gastrointestinal conditions	0.98 (0.86-1.12)	0.852871
476 - 558	476	Allergic rhinitis	respiratory	Respiratory conditions	558	Noninfectious gastroenteritis	digestive	Gastrointestinal conditions	0.97 (0.83-1.13)	0.796473
483 - 563	483	Acute bronchitis and bronchiolitis	respiratory	Respiratory conditions	563	Constipation	digestive	Gastrointestinal conditions	0.96 (0.90-1.02)	0.330974
495 - 578	495	Asthma	respiratory	Respiratory conditions	578	Gastrointestinal hemorrhage	digestive	Gastrointestinal conditions	0.96 (0.85-1.08)	0.647267
483 - 557	483	Acute bronchitis and bronchiolitis	respiratory	Respiratory conditions	557	Intestinal malabsorption (non-celiac)	digestive	Gastrointestinal conditions	0.96 (0.82-1.12)	0.715312
483 - 561	483	Acute bronchitis and bronchiolitis	respiratory	Respiratory conditions	561	Symptoms involving digestive system	digestive	Gastrointestinal conditions	0.94 (0.83-1.07)	0.523438
483 - 564	483	Acute bronchitis and bronchiolitis	respiratory	Respiratory conditions	564	Functional digestive disorders	digestive	Gastrointestinal conditions	0.94 (0.83-1.06)	0.453527
480 - 561	480	Pneumonia	respiratory	Respiratory conditions	561	Symptoms involving digestive system	digestive	Gastrointestinal conditions	0.90 (0.77-1.04)	0.277567
465 - 560	465	Acute upper respiratory infections of multiple or unspecified sites	respiratory	Respiratory conditions	560	Intestinal obstruction without mention of hernia	digestive	Gastrointestinal conditions	0.89 (0.73-1.10)	0.456776
476 - 555	476	Allergic rhinitis	respiratory	Respiratory conditions	555	Inflammatory bowel disease and other gastroenteritis and colitis	digestive	Gastrointestinal conditions	0.88 (0.70-1.10)	0.4125
381 - 560	381	Otitis media and Eustachian tube disorders	sense organs	Respiratory conditions	560	Intestinal obstruction without mention of hernia	digestive	Gastrointestinal conditions	0.87 (0.69-1.11)	0.41914
495 - 565	495	Asthma	respiratory	Respiratory conditions	565	Anal and rectal conditions	digestive	Gastrointestinal conditions	0.84 (0.72-0.98)	0.0636416
476 - 574	476	Allergic rhinitis	respiratory	Respiratory conditions	574	Cholelithiasis and cholecystitis	digestive	Gastrointestinal conditions	0.83 (0.67-1.03)	0.18434
495 - 560	495	Asthma	respiratory	Respiratory conditions	560	Intestinal obstruction without mention of hernia	digestive	Gastrointestinal conditions	0.80 (0.63-1.01)	0.125604
465 - 571	465	Acute upper respiratory infections of multiple or unspecified sites	respiratory	Respiratory conditions	571	Chronic liver disease and cirrhosis	digestive	Metabolic/endocrine conditions	1.02 (0.78-1.33)	0.955505
381 - 401	381	Otitis media and Eustachian tube disorders	sense organs	Respiratory conditions	401	Hypertension	circulatory system	Metabolic/endocrine conditions	0.97 (0.77-1.22)	0.889127
465 - 854	465	Acute upper respiratory infections of multiple or unspecified sites	respiratory	Respiratory conditions	854	Complications of cardiac/vascular device, implant, and graft	injuries & poisonings	NA	1.16 (0.80-1.68)	0.590255
465 - 691	465	Acute upper respiratory infections of multiple or unspecified sites	respiratory	Respiratory conditions	691	Congenital anomalies of skin	dermatologic	NA	0.97 (0.74-1.27)	0.903439
339 - 819	339	Other headache syndromes	neurological	Headache/migraine–musculoskeletal conditions	819	Skull and face fracture and other intercranial injury	injuries & poisonings	Mental–injuries/poisonings conditions	1.75 (1.64-1.88)	1.14538e-54
386 - 427	386	Vertiginous syndromes and other disorders of vestibular system	sense organs	Headache/migraine–musculoskeletal conditions	427	Cardiac dysrhythmias	circulatory system	Mental–injuries/poisonings conditions	1.43 (1.13-1.82)	0.009327
386 - 819	386	Vertiginous syndromes and other disorders of vestibular system	sense organs	Headache/migraine–musculoskeletal conditions	819	Skull and face fracture and other intercranial injury	injuries & poisonings	Mental–injuries/poisonings conditions	1.33 (1.20-1.48)	2.23373e-07
741 - 819	741	Symptoms and disorders of the joints	musculoskeletal	Headache/migraine–musculoskeletal conditions	819	Skull and face fracture and other intercranial injury	injuries & poisonings	Mental–injuries/poisonings conditions	1.31 (1.18-1.45)	9.88228e-07
340 - 819	340	Migraine	neurological	Headache/migraine–musculoskeletal conditions	819	Skull and face fracture and other intercranial injury	injuries & poisonings	Mental–injuries/poisonings conditions	1.31 (1.17-1.46)	9.56639e-06
339 - 427	339	Other headache syndromes	neurological	Headache/migraine–musculoskeletal conditions	427	Cardiac dysrhythmias	circulatory system	Mental–injuries/poisonings conditions	1.27 (1.05-1.53)	0.0374187
386 - 974	386	Vertiginous syndromes and other disorders of vestibular system	sense organs	Headache/migraine–musculoskeletal conditions	974	Poisoning by water, mineral, and uric acid metabolism drugs	injuries & poisonings	Mental–injuries/poisonings conditions	1.26 (1.10-1.43)	0.00248712
306 - 313	306	Other mental disorder	mental disorders	Headache/migraine–musculoskeletal conditions	313	Pervasive developmental disorders	mental disorders	Mental–injuries/poisonings conditions	1.24 (1.13-1.37)	4.59937e-05
339 - 981	339	Other headache syndromes	neurological	Headache/migraine–musculoskeletal conditions	981	Toxic effect of (non-ethyl) alcohol and petroleum and other solvents	injuries & poisonings	Mental–injuries/poisonings conditions	1.14 (0.91-1.43)	0.401061
339 - 989	339	Other headache syndromes	neurological	Headache/migraine–musculoskeletal conditions	989	Toxic effect of other substances, chiefly nonmedicinal as to source	injuries & poisonings	Mental–injuries/poisonings conditions	1.14 (0.91-1.43)	0.408004
306 - 819	306	Other mental disorder	mental disorders	Headache/migraine–musculoskeletal conditions	819	Skull and face fracture and other intercranial injury	injuries & poisonings	Mental–injuries/poisonings conditions	1.13 (0.99-1.29)	0.13088
339 - 965	339	Other headache syndromes	neurological	Headache/migraine–musculoskeletal conditions	965	Poisoning by analgesics, antipyretics, and antirheumatics	injuries & poisonings	Mental–injuries/poisonings conditions	1.12 (0.90-1.39)	0.461465
716 - 871	716	Other arthropathies	musculoskeletal	Headache/migraine–musculoskeletal conditions	871	Open wounds of extremities	injuries & poisonings	Mental–injuries/poisonings conditions	1.12 (0.92-1.36)	0.421515
716 - 819	716	Other arthropathies	musculoskeletal	Headache/migraine–musculoskeletal conditions	819	Skull and face fracture and other intercranial injury	injuries & poisonings	Mental–injuries/poisonings conditions	1.12 (0.96-1.31)	0.292253
386 - 969	386	Vertiginous syndromes and other disorders of vestibular system	sense organs	Headache/migraine–musculoskeletal conditions	969	Poisoning by psychotropic agents	injuries & poisonings	Mental–injuries/poisonings conditions	1.12 (0.86-1.45)	0.562916
741 - 871	741	Symptoms and disorders of the joints	musculoskeletal	Headache/migraine–musculoskeletal conditions	871	Open wounds of extremities	injuries & poisonings	Mental–injuries/poisonings conditions	1.10 (0.97-1.25)	0.24329
741 - 870	741	Symptoms and disorders of the joints	musculoskeletal	Headache/migraine–musculoskeletal conditions	870	Open wounds of head; neck; and trunk	injuries & poisonings	Mental–injuries/poisonings conditions	1.10 (0.99-1.22)	0.15568
464 - 819	464	Acute sinusitis	respiratory	Headache/migraine–musculoskeletal conditions	819	Skull and face fracture and other intercranial injury	injuries & poisonings	Mental–injuries/poisonings conditions	1.09 (0.89-1.34)	0.561457
306 - 974	306	Other mental disorder	mental disorders	Headache/migraine–musculoskeletal conditions	974	Poisoning by water, mineral, and uric acid metabolism drugs	injuries & poisonings	Mental–injuries/poisonings conditions	1.09 (0.92-1.29)	0.511878
386 - 871	386	Vertiginous syndromes and other disorders of vestibular system	sense organs	Headache/migraine–musculoskeletal conditions	871	Open wounds of extremities	injuries & poisonings	Mental–injuries/poisonings conditions	1.08 (0.95-1.23)	0.36847
306 - 327	306	Other mental disorder	mental disorders	Headache/migraine–musculoskeletal conditions	327	Sleep disorders	neurological	Mental–injuries/poisonings conditions	1.08 (0.96-1.20)	0.32564
464 - 870	464	Acute sinusitis	respiratory	Headache/migraine–musculoskeletal conditions	870	Open wounds of head; neck; and trunk	injuries & poisonings	Mental–injuries/poisonings conditions	1.06 (0.87-1.30)	0.693221
306 - 871	306	Other mental disorder	mental disorders	Headache/migraine–musculoskeletal conditions	871	Open wounds of extremities	injuries & poisonings	Mental–injuries/poisonings conditions	1.06 (0.90-1.25)	0.61802
306 - 312	306	Other mental disorder	mental disorders	Headache/migraine–musculoskeletal conditions	312	Conduct disorders	mental disorders	Mental–injuries/poisonings conditions	1.05 (0.90-1.23)	0.68247
716 - 870	716	Other arthropathies	musculoskeletal	Headache/migraine–musculoskeletal conditions	870	Open wounds of head; neck; and trunk	injuries & poisonings	Mental–injuries/poisonings conditions	1.05 (0.91-1.21)	0.670989
339 - 870	339	Other headache syndromes	neurological	Headache/migraine–musculoskeletal conditions	870	Open wounds of head; neck; and trunk	injuries & poisonings	Mental–injuries/poisonings conditions	1.03 (0.95-1.11)	0.628843
386 - 870	386	Vertiginous syndromes and other disorders of vestibular system	sense organs	Headache/migraine–musculoskeletal conditions	870	Open wounds of head; neck; and trunk	injuries & poisonings	Mental–injuries/poisonings conditions	1.02 (0.92-1.14)	0.788197
741 - 974	741	Symptoms and disorders of the joints	musculoskeletal	Headache/migraine–musculoskeletal conditions	974	Poisoning by water, mineral, and uric acid metabolism drugs	injuries & poisonings	Mental–injuries/poisonings conditions	1.01 (0.88-1.17)	0.924874
340 - 871	340	Migraine	neurological	Headache/migraine–musculoskeletal conditions	871	Open wounds of extremities	injuries & poisonings	Mental–injuries/poisonings conditions	1.01 (0.87-1.17)	0.960049
339 - 871	339	Other headache syndromes	neurological	Headache/migraine–musculoskeletal conditions	871	Open wounds of extremities	injuries & poisonings	Mental–injuries/poisonings conditions	1.00 (0.91-1.10)	0.992597
339 - 974	339	Other headache syndromes	neurological	Headache/migraine–musculoskeletal conditions	974	Poisoning by water, mineral, and uric acid metabolism drugs	injuries & poisonings	Mental–injuries/poisonings conditions	0.97 (0.88-1.07)	0.693221
339 - 969	339	Other headache syndromes	neurological	Headache/migraine–musculoskeletal conditions	969	Poisoning by psychotropic agents	injuries & poisonings	Mental–injuries/poisonings conditions	0.91 (0.73-1.12)	0.53335
340 - 974	340	Migraine	neurological	Headache/migraine–musculoskeletal conditions	974	Poisoning by water, mineral, and uric acid metabolism drugs	injuries & poisonings	Mental–injuries/poisonings conditions	0.90 (0.77-1.06)	0.372484
306 - 316	306	Other mental disorder	mental disorders	Headache/migraine–musculoskeletal conditions	316	Substance addiction and disorders	mental disorders	Mental–injuries/poisonings conditions	0.81 (0.69-0.95)	0.0303731
464 - 465	464	Acute sinusitis	respiratory	Headache/migraine–musculoskeletal conditions	465	Acute upper respiratory infections of multiple or unspecified sites	respiratory	Respiratory conditions	1.39 (1.18-1.64)	0.0003217
339 - 472	339	Other headache syndromes	neurological	Headache/migraine–musculoskeletal conditions	472	Chronic pharyngitis and nasopharyngitis	respiratory	Respiratory conditions	1.30 (1.09-1.54)	0.00866531
386 - 465	386	Vertiginous syndromes and other disorders of vestibular system	sense organs	Headache/migraine–musculoskeletal conditions	465	Acute upper respiratory infections of multiple or unspecified sites	respiratory	Respiratory conditions	1.29 (1.19-1.41)	5.42632e-08
741 - 939	741	Symptoms and disorders of the joints	musculoskeletal	Headache/migraine–musculoskeletal conditions	939	Atopic/contact dermatitis due to other or unspecified	dermatologic	Respiratory conditions	1.29 (1.18-1.42)	5.07942e-07
339 - 479	339	Other headache syndromes	neurological	Headache/migraine–musculoskeletal conditions	479	Other upper respiratory disease	respiratory	Respiratory conditions	1.29 (1.12-1.48)	0.00123699
339 - 476	339	Other headache syndromes	neurological	Headache/migraine–musculoskeletal conditions	476	Allergic rhinitis	respiratory	Respiratory conditions	1.28 (1.18-1.38)	6.32627e-09
339 - 495	339	Other headache syndromes	neurological	Headache/migraine–musculoskeletal conditions	495	Asthma	respiratory	Respiratory conditions	1.27 (1.19-1.36)	3.46308e-11
464 - 474	464	Acute sinusitis	respiratory	Headache/migraine–musculoskeletal conditions	474	Acute and chronic tonsillitis	respiratory	Respiratory conditions	1.22 (1.04-1.43)	0.0392802
339 - 474	339	Other headache syndromes	neurological	Headache/migraine–musculoskeletal conditions	474	Acute and chronic tonsillitis	respiratory	Respiratory conditions	1.22 (1.15-1.29)	5.8142e-10
339 - 696	339	Other headache syndromes	neurological	Headache/migraine–musculoskeletal conditions	696	Psoriasis and related disorders	dermatologic	Respiratory conditions	1.21 (0.99-1.47)	0.127035
340 - 476	340	Migraine	neurological	Headache/migraine–musculoskeletal conditions	476	Allergic rhinitis	respiratory	Respiratory conditions	1.20 (1.07-1.36)	0.00794832
339 - 465	339	Other headache syndromes	neurological	Headache/migraine–musculoskeletal conditions	465	Acute upper respiratory infections of multiple or unspecified sites	respiratory	Respiratory conditions	1.19 (1.13-1.27)	2.82277e-08
464 - 476	464	Acute sinusitis	respiratory	Headache/migraine–musculoskeletal conditions	476	Allergic rhinitis	respiratory	Respiratory conditions	1.18 (0.95-1.47)	0.243463
339 - 481	339	Other headache syndromes	neurological	Headache/migraine–musculoskeletal conditions	481	Influenza	respiratory	Respiratory conditions	1.17 (0.96-1.43)	0.212413
340 - 495	340	Migraine	neurological	Headache/migraine–musculoskeletal conditions	495	Asthma	respiratory	Respiratory conditions	1.15 (1.03-1.28)	0.0294823
339 - 939	339	Other headache syndromes	neurological	Headache/migraine–musculoskeletal conditions	939	Atopic/contact dermatitis due to other or unspecified	dermatologic	Respiratory conditions	1.14 (1.06-1.22)	0.00129762
714 - 939	714	Rheumatoid arthritis and other inflammatory polyarthropathies	musculoskeletal	Headache/migraine–musculoskeletal conditions	939	Atopic/contact dermatitis due to other or unspecified	dermatologic	Respiratory conditions	1.13 (0.89-1.44)	0.46973
340 - 939	340	Migraine	neurological	Headache/migraine–musculoskeletal conditions	939	Atopic/contact dermatitis due to other or unspecified	dermatologic	Respiratory conditions	1.11 (0.99-1.23)	0.13258
716 - 939	716	Other arthropathies	musculoskeletal	Headache/migraine–musculoskeletal conditions	939	Atopic/contact dermatitis due to other or unspecified	dermatologic	Respiratory conditions	1.10 (0.96-1.26)	0.309117
339 - 690	339	Other headache syndromes	neurological	Headache/migraine–musculoskeletal conditions	690	Erythematosquamous dermatosis	dermatologic	Respiratory conditions	1.10 (0.90-1.34)	0.514242
130 - 474	130	Spirochetal infection	infectious diseases	Headache/migraine–musculoskeletal conditions	474	Acute and chronic tonsillitis	respiratory	Respiratory conditions	1.10 (0.92-1.31)	0.452054
339 - 381	339	Other headache syndromes	neurological	Headache/migraine–musculoskeletal conditions	381	Otitis media and Eustachian tube disorders	sense organs	Respiratory conditions	1.10 (1.02-1.18)	0.0312301
386 - 495	386	Vertiginous syndromes and other disorders of vestibular system	sense organs	Headache/migraine–musculoskeletal conditions	495	Asthma	respiratory	Respiratory conditions	1.09 (0.98-1.21)	0.19759
386 - 474	386	Vertiginous syndromes and other disorders of vestibular system	sense organs	Headache/migraine–musculoskeletal conditions	474	Acute and chronic tonsillitis	respiratory	Respiratory conditions	1.09 (1.00-1.19)	0.126644
386 - 479	386	Vertiginous syndromes and other disorders of vestibular system	sense organs	Headache/migraine–musculoskeletal conditions	479	Other upper respiratory disease	respiratory	Respiratory conditions	1.09 (0.89-1.33)	0.561588
306 - 465	306	Other mental disorder	mental disorders	Headache/migraine–musculoskeletal conditions	465	Acute upper respiratory infections of multiple or unspecified sites	respiratory	Respiratory conditions	1.08 (0.97-1.21)	0.308845
306 - 495	306	Other mental disorder	mental disorders	Headache/migraine–musculoskeletal conditions	495	Asthma	respiratory	Respiratory conditions	1.08 (0.95-1.22)	0.410665
464 - 483	464	Acute sinusitis	respiratory	Headache/migraine–musculoskeletal conditions	483	Acute bronchitis and bronchiolitis	respiratory	Respiratory conditions	1.07 (0.84-1.37)	0.700208
130 - 381	130	Spirochetal infection	infectious diseases	Headache/migraine–musculoskeletal conditions	381	Otitis media and Eustachian tube disorders	sense organs	Respiratory conditions	1.06 (0.87-1.30)	0.691526
386 - 476	386	Vertiginous syndromes and other disorders of vestibular system	sense organs	Headache/migraine–musculoskeletal conditions	476	Allergic rhinitis	respiratory	Respiratory conditions	1.06 (0.94-1.19)	0.51633
306 - 939	306	Other mental disorder	mental disorders	Headache/migraine–musculoskeletal conditions	939	Atopic/contact dermatitis due to other or unspecified	dermatologic	Respiratory conditions	1.05 (0.93-1.20)	0.589909
340 - 474	340	Migraine	neurological	Headache/migraine–musculoskeletal conditions	474	Acute and chronic tonsillitis	respiratory	Respiratory conditions	1.05 (0.96-1.16)	0.433979
386 - 939	386	Vertiginous syndromes and other disorders of vestibular system	sense organs	Headache/migraine–musculoskeletal conditions	939	Atopic/contact dermatitis due to other or unspecified	dermatologic	Respiratory conditions	1.05 (0.95-1.17)	0.512422
386 - 480	386	Vertiginous syndromes and other disorders of vestibular system	sense organs	Headache/migraine–musculoskeletal conditions	480	Pneumonia	respiratory	Respiratory conditions	1.04 (0.91-1.20)	0.703692
340 - 465	340	Migraine	neurological	Headache/migraine–musculoskeletal conditions	465	Acute upper respiratory infections of multiple or unspecified sites	respiratory	Respiratory conditions	1.04 (0.94-1.14)	0.60586
306 - 476	306	Other mental disorder	mental disorders	Headache/migraine–musculoskeletal conditions	476	Allergic rhinitis	respiratory	Respiratory conditions	1.04 (0.89-1.20)	0.758438
340 - 479	340	Migraine	neurological	Headache/migraine–musculoskeletal conditions	479	Other upper respiratory disease	respiratory	Respiratory conditions	1.03 (0.83-1.27)	0.889127
306 - 474	306	Other mental disorder	mental disorders	Headache/migraine–musculoskeletal conditions	474	Acute and chronic tonsillitis	respiratory	Respiratory conditions	1.02 (0.92-1.14)	0.796347
464 - 939	464	Acute sinusitis	respiratory	Headache/migraine–musculoskeletal conditions	939	Atopic/contact dermatitis due to other or unspecified	dermatologic	Respiratory conditions	1.01 (0.83-1.22)	0.971223
306 - 480	306	Other mental disorder	mental disorders	Headache/migraine–musculoskeletal conditions	480	Pneumonia	respiratory	Respiratory conditions	0.99 (0.83-1.18)	0.947999
464 - 495	464	Acute sinusitis	respiratory	Headache/migraine–musculoskeletal conditions	495	Asthma	respiratory	Respiratory conditions	0.96 (0.79-1.15)	0.766991
339 - 480	339	Other headache syndromes	neurological	Headache/migraine–musculoskeletal conditions	480	Pneumonia	respiratory	Respiratory conditions	0.96 (0.86-1.06)	0.541245
339 - 591	339	Other headache syndromes	neurological	Headache/migraine–musculoskeletal conditions	591	Urinary tract infection	genitourinary	Genitourinary conditions	1.47 (1.32-1.62)	2.65151e-12
339 - 592	339	Other headache syndromes	neurological	Headache/migraine–musculoskeletal conditions	592	Cystitis and urethritis	genitourinary	Genitourinary conditions	1.42 (1.27-1.59)	2.99502e-09
339 - 698	339	Other headache syndromes	neurological	Headache/migraine–musculoskeletal conditions	698	Pruritus and related conditions	dermatologic	Genitourinary conditions	1.30 (1.09-1.55)	0.00899086
339 - 599	339	Other headache syndromes	neurological	Headache/migraine–musculoskeletal conditions	599	Other symptoms/disorders or the urinary system	genitourinary	Genitourinary conditions	1.28 (1.17-1.41)	8.76264e-07
386 - 591	386	Vertiginous syndromes and other disorders of vestibular system	sense organs	Headache/migraine–musculoskeletal conditions	591	Urinary tract infection	genitourinary	Genitourinary conditions	1.25 (1.09-1.43)	0.00569448
386 - 698	386	Vertiginous syndromes and other disorders of vestibular system	sense organs	Headache/migraine–musculoskeletal conditions	698	Pruritus and related conditions	dermatologic	Genitourinary conditions	1.23 (0.98-1.55)	0.148922
386 - 592	386	Vertiginous syndromes and other disorders of vestibular system	sense organs	Headache/migraine–musculoskeletal conditions	592	Cystitis and urethritis	genitourinary	Genitourinary conditions	1.18 (1.02-1.37)	0.0724809
306 - 591	306	Other mental disorder	mental disorders	Headache/migraine–musculoskeletal conditions	591	Urinary tract infection	genitourinary	Genitourinary conditions	1.17 (0.98-1.38)	0.16385
386 - 599	386	Vertiginous syndromes and other disorders of vestibular system	sense organs	Headache/migraine–musculoskeletal conditions	599	Other symptoms/disorders or the urinary system	genitourinary	Genitourinary conditions	1.16 (1.02-1.33)	0.0651293
340 - 592	340	Migraine	neurological	Headache/migraine–musculoskeletal conditions	592	Cystitis and urethritis	genitourinary	Genitourinary conditions	1.11 (0.94-1.32)	0.372773
306 - 592	306	Other mental disorder	mental disorders	Headache/migraine–musculoskeletal conditions	592	Cystitis and urethritis	genitourinary	Genitourinary conditions	1.07 (0.89-1.29)	0.630506
340 - 599	340	Migraine	neurological	Headache/migraine–musculoskeletal conditions	599	Other symptoms/disorders or the urinary system	genitourinary	Genitourinary conditions	1.07 (0.92-1.24)	0.545205
340 - 591	340	Migraine	neurological	Headache/migraine–musculoskeletal conditions	591	Urinary tract infection	genitourinary	Genitourinary conditions	1.07 (0.91-1.26)	0.603016
306 - 599	306	Other mental disorder	mental disorders	Headache/migraine–musculoskeletal conditions	599	Other symptoms/disorders or the urinary system	genitourinary	Genitourinary conditions	1.04 (0.88-1.23)	0.764935
339 - 859	339	Other headache syndromes	neurological	Headache/migraine–musculoskeletal conditions	859	Complication due to other implant and internal device	injuries & poisonings	Multisystem congenital anomalies–neurological conditions	3.40 (2.53-4.58)	4.79712e-15
741 - 756	741	Symptoms and disorders of the joints	musculoskeletal	Headache/migraine–musculoskeletal conditions	756	Other congenital musculoskeletal anomalies	congenital anomalies	Multisystem congenital anomalies–neurological conditions	2.20 (1.83-2.64)	2.19998e-16
716 - 755	716	Other arthropathies	musculoskeletal	Headache/migraine–musculoskeletal conditions	755	Congenital anomalies of limbs	congenital anomalies	Multisystem congenital anomalies–neurological conditions	1.68 (1.39-2.02)	2.39889e-07
339 - 752	339	Other headache syndromes	neurological	Headache/migraine–musculoskeletal conditions	752	Nervous system congenital anomalies	congenital anomalies	Multisystem congenital anomalies–neurological conditions	1.54 (1.24-1.92)	0.000474409
741 - 755	741	Symptoms and disorders of the joints	musculoskeletal	Headache/migraine–musculoskeletal conditions	755	Congenital anomalies of limbs	congenital anomalies	Multisystem congenital anomalies–neurological conditions	1.53 (1.32-1.77)	4.80397e-08
386 - 389	386	Vertiginous syndromes and other disorders of vestibular system	sense organs	Headache/migraine–musculoskeletal conditions	389	Hearing loss	sense organs	Multisystem congenital anomalies–neurological conditions	1.44 (1.21-1.70)	0.000100879
339 - 756	339	Other headache syndromes	neurological	Headache/migraine–musculoskeletal conditions	756	Other congenital musculoskeletal anomalies	congenital anomalies	Multisystem congenital anomalies–neurological conditions	1.38 (1.16-1.64)	0.00112503
339 - 345	339	Other headache syndromes	neurological	Headache/migraine–musculoskeletal conditions	345	Epilepsy, recurrent seizures, convulsions	neurological	Multisystem congenital anomalies–neurological conditions	1.33 (1.24-1.44)	1.36403e-13
340 - 345	340	Migraine	neurological	Headache/migraine–musculoskeletal conditions	345	Epilepsy, recurrent seizures, convulsions	neurological	Multisystem congenital anomalies–neurological conditions	1.26 (1.13-1.42)	0.000254137
339 - 736	339	Other headache syndromes	neurological	Headache/migraine–musculoskeletal conditions	736	Other acquired deformities of limbs	musculoskeletal	Multisystem congenital anomalies–neurological conditions	1.23 (1.09-1.39)	0.00257246
339 - 747	339	Other headache syndromes	neurological	Headache/migraine–musculoskeletal conditions	747	Cardiac and circulatory congenital anomalies	congenital anomalies	Multisystem congenital anomalies–neurological conditions	1.21 (1.05-1.38)	0.0229955
741 - 747	741	Symptoms and disorders of the joints	musculoskeletal	Headache/migraine–musculoskeletal conditions	747	Cardiac and circulatory congenital anomalies	congenital anomalies	Multisystem congenital anomalies–neurological conditions	1.19 (0.99-1.43)	0.14848
716 - 736	716	Other arthropathies	musculoskeletal	Headache/migraine–musculoskeletal conditions	736	Other acquired deformities of limbs	musculoskeletal	Multisystem congenital anomalies–neurological conditions	1.15 (0.91-1.44)	0.394257
306 - 736	306	Other mental disorder	mental disorders	Headache/migraine–musculoskeletal conditions	736	Other acquired deformities of limbs	musculoskeletal	Multisystem congenital anomalies–neurological conditions	1.13 (0.91-1.39)	0.435966
386 - 747	386	Vertiginous syndromes and other disorders of vestibular system	sense organs	Headache/migraine–musculoskeletal conditions	747	Cardiac and circulatory congenital anomalies	congenital anomalies	Multisystem congenital anomalies–neurological conditions	1.12 (0.92-1.37)	0.423835
340 - 736	340	Migraine	neurological	Headache/migraine–musculoskeletal conditions	736	Other acquired deformities of limbs	musculoskeletal	Multisystem congenital anomalies–neurological conditions	1.06 (0.88-1.28)	0.698511
386 - 736	386	Vertiginous syndromes and other disorders of vestibular system	sense organs	Headache/migraine–musculoskeletal conditions	736	Other acquired deformities of limbs	musculoskeletal	Multisystem congenital anomalies–neurological conditions	1.04 (0.87-1.23)	0.800232
339 - 389	339	Other headache syndromes	neurological	Headache/migraine–musculoskeletal conditions	389	Hearing loss	sense organs	Multisystem congenital anomalies–neurological conditions	1.03 (0.90-1.18)	0.763363
306 - 345	306	Other mental disorder	mental disorders	Headache/migraine–musculoskeletal conditions	345	Epilepsy, recurrent seizures, convulsions	neurological	Multisystem congenital anomalies–neurological conditions	0.99 (0.86-1.14)	0.960049
339 - 535	339	Other headache syndromes	neurological	Headache/migraine–musculoskeletal conditions	535	Gastritis and duodenitis	digestive	Gastrointestinal conditions	1.72 (1.52-1.95)	5.91165e-17
339 - 563	339	Other headache syndromes	neurological	Headache/migraine–musculoskeletal conditions	563	Constipation	digestive	Gastrointestinal conditions	1.57 (1.48-1.68)	3.68412e-44
339 - 564	339	Other headache syndromes	neurological	Headache/migraine–musculoskeletal conditions	564	Functional digestive disorders	digestive	Gastrointestinal conditions	1.53 (1.39-1.69)	3.42329e-17
386 - 574	386	Vertiginous syndromes and other disorders of vestibular system	sense organs	Headache/migraine–musculoskeletal conditions	574	Cholelithiasis and cholecystitis	digestive	Gastrointestinal conditions	1.51 (1.23-1.84)	0.00025612
339 - 530	339	Other headache syndromes	neurological	Headache/migraine–musculoskeletal conditions	530	Diseases of esophagus	digestive	Gastrointestinal conditions	1.40 (1.25-1.57)	6.37536e-08
386 - 535	386	Vertiginous syndromes and other disorders of vestibular system	sense organs	Headache/migraine–musculoskeletal conditions	535	Gastritis and duodenitis	digestive	Gastrointestinal conditions	1.39 (1.18-1.64)	0.000282392
339 - 578	339	Other headache syndromes	neurological	Headache/migraine–musculoskeletal conditions	578	Gastrointestinal hemorrhage	digestive	Gastrointestinal conditions	1.39 (1.22-1.59)	4.82339e-06
339 - 565	339	Other headache syndromes	neurological	Headache/migraine–musculoskeletal conditions	565	Anal and rectal conditions	digestive	Gastrointestinal conditions	1.30 (1.11-1.53)	0.00393878
386 - 564	386	Vertiginous syndromes and other disorders of vestibular system	sense organs	Headache/migraine–musculoskeletal conditions	564	Functional digestive disorders	digestive	Gastrointestinal conditions	1.30 (1.14-1.50)	0.000536777
386 - 563	386	Vertiginous syndromes and other disorders of vestibular system	sense organs	Headache/migraine–musculoskeletal conditions	563	Constipation	digestive	Gastrointestinal conditions	1.30 (1.18-1.43)	3.16484e-07
339 - 574	339	Other headache syndromes	neurological	Headache/migraine–musculoskeletal conditions	574	Cholelithiasis and cholecystitis	digestive	Gastrointestinal conditions	1.30 (1.09-1.55)	0.0093831
306 - 564	306	Other mental disorder	mental disorders	Headache/migraine–musculoskeletal conditions	564	Functional digestive disorders	digestive	Gastrointestinal conditions	1.29 (1.09-1.51)	0.00865814
386 - 578	386	Vertiginous syndromes and other disorders of vestibular system	sense organs	Headache/migraine–musculoskeletal conditions	578	Gastrointestinal hemorrhage	digestive	Gastrointestinal conditions	1.26 (1.05-1.50)	0.0304968
306 - 535	306	Other mental disorder	mental disorders	Headache/migraine–musculoskeletal conditions	535	Gastritis and duodenitis	digestive	Gastrointestinal conditions	1.26 (1.03-1.54)	0.064888
339 - 561	339	Other headache syndromes	neurological	Headache/migraine–musculoskeletal conditions	561	Symptoms involving digestive system	digestive	Gastrointestinal conditions	1.25 (1.09-1.42)	0.0028645
340 - 564	340	Migraine	neurological	Headache/migraine–musculoskeletal conditions	564	Functional digestive disorders	digestive	Gastrointestinal conditions	1.22 (1.05-1.41)	0.0247255
339 - 558	339	Other headache syndromes	neurological	Headache/migraine–musculoskeletal conditions	558	Noninfectious gastroenteritis	digestive	Gastrointestinal conditions	1.22 (1.04-1.42)	0.0350434
340 - 535	340	Migraine	neurological	Headache/migraine–musculoskeletal conditions	535	Gastritis and duodenitis	digestive	Gastrointestinal conditions	1.22 (1.01-1.47)	0.0961526
386 - 565	386	Vertiginous syndromes and other disorders of vestibular system	sense organs	Headache/migraine–musculoskeletal conditions	565	Anal and rectal conditions	digestive	Gastrointestinal conditions	1.19 (0.96-1.48)	0.209369
386 - 530	386	Vertiginous syndromes and other disorders of vestibular system	sense organs	Headache/migraine–musculoskeletal conditions	530	Diseases of esophagus	digestive	Gastrointestinal conditions	1.16 (0.98-1.36)	0.166361
340 - 561	340	Migraine	neurological	Headache/migraine–musculoskeletal conditions	561	Symptoms involving digestive system	digestive	Gastrointestinal conditions	1.14 (0.94-1.39)	0.333157
306 - 530	306	Other mental disorder	mental disorders	Headache/migraine–musculoskeletal conditions	530	Diseases of esophagus	digestive	Gastrointestinal conditions	1.14 (0.93-1.39)	0.342447
340 - 530	340	Migraine	neurological	Headache/migraine–musculoskeletal conditions	530	Diseases of esophagus	digestive	Gastrointestinal conditions	1.14 (0.95-1.36)	0.283164
386 - 558	386	Vertiginous syndromes and other disorders of vestibular system	sense organs	Headache/migraine–musculoskeletal conditions	558	Noninfectious gastroenteritis	digestive	Gastrointestinal conditions	1.11 (0.90-1.38)	0.508629
339 - 557	339	Other headache syndromes	neurological	Headache/migraine–musculoskeletal conditions	557	Intestinal malabsorption (non-celiac)	digestive	Gastrointestinal conditions	1.11 (0.95-1.28)	0.315851
130 - 563	130	Spirochetal infection	infectious diseases	Headache/migraine–musculoskeletal conditions	563	Constipation	digestive	Gastrointestinal conditions	1.10 (0.91-1.33)	0.499716
306 - 563	306	Other mental disorder	mental disorders	Headache/migraine–musculoskeletal conditions	563	Constipation	digestive	Gastrointestinal conditions	1.09 (0.97-1.23)	0.27882
464 - 563	464	Acute sinusitis	respiratory	Headache/migraine–musculoskeletal conditions	563	Constipation	digestive	Gastrointestinal conditions	1.09 (0.91-1.30)	0.537146
340 - 578	340	Migraine	neurological	Headache/migraine–musculoskeletal conditions	578	Gastrointestinal hemorrhage	digestive	Gastrointestinal conditions	1.08 (0.88-1.34)	0.615921
339 - 555	339	Other headache syndromes	neurological	Headache/migraine–musculoskeletal conditions	555	Inflammatory bowel disease and other gastroenteritis and colitis	digestive	Gastrointestinal conditions	1.06 (0.86-1.31)	0.723667
386 - 557	386	Vertiginous syndromes and other disorders of vestibular system	sense organs	Headache/migraine–musculoskeletal conditions	557	Intestinal malabsorption (non-celiac)	digestive	Gastrointestinal conditions	1.01 (0.82-1.26)	0.955505
340 - 563	340	Migraine	neurological	Headache/migraine–musculoskeletal conditions	563	Constipation	digestive	Gastrointestinal conditions	1.01 (0.91-1.12)	0.936173
386 - 561	386	Vertiginous syndromes and other disorders of vestibular system	sense organs	Headache/migraine–musculoskeletal conditions	561	Symptoms involving digestive system	digestive	Gastrointestinal conditions	0.99 (0.81-1.21)	0.955505
339 - 401	339	Other headache syndromes	neurological	Headache/migraine–musculoskeletal conditions	401	Hypertension	circulatory system	Metabolic/endocrine conditions	1.23 (0.98-1.55)	0.162078
591 - 969	591	Urinary tract infection	genitourinary	Genitourinary conditions	969	Poisoning by psychotropic agents	injuries & poisonings	Mental–injuries/poisonings conditions	1.19 (0.92-1.54)	0.325794
591 - 871	591	Urinary tract infection	genitourinary	Genitourinary conditions	871	Open wounds of extremities	injuries & poisonings	Mental–injuries/poisonings conditions	1.15 (1.01-1.31)	0.0709105
591 - 819	591	Urinary tract infection	genitourinary	Genitourinary conditions	819	Skull and face fracture and other intercranial injury	injuries & poisonings	Mental–injuries/poisonings conditions	1.13 (1.02-1.26)	0.0558261
599 - 969	599	Other symptoms/disorders or the urinary system	genitourinary	Genitourinary conditions	969	Poisoning by psychotropic agents	injuries & poisonings	Mental–injuries/poisonings conditions	1.13 (0.87-1.46)	0.535505
599 - 871	599	Other symptoms/disorders or the urinary system	genitourinary	Genitourinary conditions	871	Open wounds of extremities	injuries & poisonings	Mental–injuries/poisonings conditions	1.10 (0.98-1.24)	0.189675
599 - 870	599	Other symptoms/disorders or the urinary system	genitourinary	Genitourinary conditions	870	Open wounds of head; neck; and trunk	injuries & poisonings	Mental–injuries/poisonings conditions	1.10 (1.01-1.20)	0.0813534
591 - 870	591	Urinary tract infection	genitourinary	Genitourinary conditions	870	Open wounds of head; neck; and trunk	injuries & poisonings	Mental–injuries/poisonings conditions	1.10 (0.98-1.22)	0.19651
592 - 819	592	Cystitis and urethritis	genitourinary	Genitourinary conditions	819	Skull and face fracture and other intercranial injury	injuries & poisonings	Mental–injuries/poisonings conditions	1.09 (0.96-1.23)	0.321664
591 - 974	591	Urinary tract infection	genitourinary	Genitourinary conditions	974	Poisoning by water, mineral, and uric acid metabolism drugs	injuries & poisonings	Mental–injuries/poisonings conditions	1.08 (0.95-1.24)	0.399362
592 - 870	592	Cystitis and urethritis	genitourinary	Genitourinary conditions	870	Open wounds of head; neck; and trunk	injuries & poisonings	Mental–injuries/poisonings conditions	1.06 (0.94-1.20)	0.483675
599 - 819	599	Other symptoms/disorders or the urinary system	genitourinary	Genitourinary conditions	819	Skull and face fracture and other intercranial injury	injuries & poisonings	Mental–injuries/poisonings conditions	1.06 (0.96-1.16)	0.42761
599 - 974	599	Other symptoms/disorders or the urinary system	genitourinary	Genitourinary conditions	974	Poisoning by water, mineral, and uric acid metabolism drugs	injuries & poisonings	Mental–injuries/poisonings conditions	1.05 (0.92-1.20)	0.612364
698 - 871	698	Pruritus and related conditions	dermatologic	Genitourinary conditions	871	Open wounds of extremities	injuries & poisonings	Mental–injuries/poisonings conditions	1.05 (0.84-1.30)	0.784678
698 - 819	698	Pruritus and related conditions	dermatologic	Genitourinary conditions	819	Skull and face fracture and other intercranial injury	injuries & poisonings	Mental–injuries/poisonings conditions	1.04 (0.87-1.25)	0.769419
592 - 871	592	Cystitis and urethritis	genitourinary	Genitourinary conditions	871	Open wounds of extremities	injuries & poisonings	Mental–injuries/poisonings conditions	1.03 (0.89-1.19)	0.830623
698 - 974	698	Pruritus and related conditions	dermatologic	Genitourinary conditions	974	Poisoning by water, mineral, and uric acid metabolism drugs	injuries & poisonings	Mental–injuries/poisonings conditions	0.96 (0.76-1.21)	0.824581
592 - 974	592	Cystitis and urethritis	genitourinary	Genitourinary conditions	974	Poisoning by water, mineral, and uric acid metabolism drugs	injuries & poisonings	Mental–injuries/poisonings conditions	0.95 (0.81-1.11)	0.653255
698 - 939	698	Pruritus and related conditions	dermatologic	Genitourinary conditions	939	Atopic/contact dermatitis due to other or unspecified	dermatologic	Respiratory conditions	2.13 (1.85-2.45)	5.94156e-25
592 - 939	592	Cystitis and urethritis	genitourinary	Genitourinary conditions	939	Atopic/contact dermatitis due to other or unspecified	dermatologic	Respiratory conditions	1.19 (1.06-1.33)	0.00647623
599 - 939	599	Other symptoms/disorders or the urinary system	genitourinary	Genitourinary conditions	939	Atopic/contact dermatitis due to other or unspecified	dermatologic	Respiratory conditions	1.16 (1.07-1.26)	0.00204917
591 - 939	591	Urinary tract infection	genitourinary	Genitourinary conditions	939	Atopic/contact dermatitis due to other or unspecified	dermatologic	Respiratory conditions	1.04 (0.94-1.15)	0.653255
591 - 741	591	Urinary tract infection	genitourinary	Genitourinary conditions	741	Symptoms and disorders of the joints	musculoskeletal	Headache/migraine–musculoskeletal conditions	1.25 (1.09-1.43)	0.00346765
592 - 741	592	Cystitis and urethritis	genitourinary	Genitourinary conditions	741	Symptoms and disorders of the joints	musculoskeletal	Headache/migraine–musculoskeletal conditions	1.24 (1.06-1.44)	0.0157924
599 - 741	599	Other symptoms/disorders or the urinary system	genitourinary	Genitourinary conditions	741	Symptoms and disorders of the joints	musculoskeletal	Headache/migraine–musculoskeletal conditions	1.14 (1.00-1.30)	0.10136
599 - 716	599	Other symptoms/disorders or the urinary system	genitourinary	Genitourinary conditions	716	Other arthropathies	musculoskeletal	Headache/migraine–musculoskeletal conditions	1.07 (0.88-1.30)	0.667159
591 - 751	591	Urinary tract infection	genitourinary	Genitourinary conditions	751	Genitourinary congenital anomalies	congenital anomalies	Multisystem congenital anomalies–neurological conditions	2.62 (2.25-3.05)	8.81423e-35
599 - 751	599	Other symptoms/disorders or the urinary system	genitourinary	Genitourinary conditions	751	Genitourinary congenital anomalies	congenital anomalies	Multisystem congenital anomalies–neurological conditions	2.06 (1.83-2.31)	2.67249e-32
592 - 751	592	Cystitis and urethritis	genitourinary	Genitourinary conditions	751	Genitourinary congenital anomalies	congenital anomalies	Multisystem congenital anomalies–neurological conditions	1.78 (1.47-2.16)	1.53274e-08
591 - 758	591	Urinary tract infection	genitourinary	Genitourinary conditions	758	Chromosomal anomalies and genetic disorders	congenital anomalies	Multisystem congenital anomalies–neurological conditions	1.27 (1.06-1.54)	0.0293553
599 - 758	599	Other symptoms/disorders or the urinary system	genitourinary	Genitourinary conditions	758	Chromosomal anomalies and genetic disorders	congenital anomalies	Multisystem congenital anomalies–neurological conditions	1.24 (1.04-1.47)	0.0419284
599 - 756	599	Other symptoms/disorders or the urinary system	genitourinary	Genitourinary conditions	756	Other congenital musculoskeletal anomalies	congenital anomalies	Multisystem congenital anomalies–neurological conditions	1.23 (1.01-1.50)	0.083724
591 - 736	591	Urinary tract infection	genitourinary	Genitourinary conditions	736	Other acquired deformities of limbs	musculoskeletal	Multisystem congenital anomalies–neurological conditions	1.23 (1.06-1.43)	0.0209345
591 - 747	591	Urinary tract infection	genitourinary	Genitourinary conditions	747	Cardiac and circulatory congenital anomalies	congenital anomalies	Multisystem congenital anomalies–neurological conditions	1.20 (1.02-1.43)	0.0747347
592 - 736	592	Cystitis and urethritis	genitourinary	Genitourinary conditions	736	Other acquired deformities of limbs	musculoskeletal	Multisystem congenital anomalies–neurological conditions	1.20 (1.01-1.42)	0.0917443
591 - 750	591	Urinary tract infection	genitourinary	Genitourinary conditions	750	Digestive congenital anomalies	congenital anomalies	Multisystem congenital anomalies–neurological conditions	1.19 (0.96-1.49)	0.226332
591 - 749	591	Urinary tract infection	genitourinary	Genitourinary conditions	749	Congenital anomalies of face and neck	congenital anomalies	Multisystem congenital anomalies–neurological conditions	1.18 (0.99-1.41)	0.147302
599 - 736	599	Other symptoms/disorders or the urinary system	genitourinary	Genitourinary conditions	736	Other acquired deformities of limbs	musculoskeletal	Multisystem congenital anomalies–neurological conditions	1.16 (1.01-1.33)	0.0756232
599 - 752	599	Other symptoms/disorders or the urinary system	genitourinary	Genitourinary conditions	752	Nervous system congenital anomalies	congenital anomalies	Multisystem congenital anomalies–neurological conditions	1.14 (0.90-1.44)	0.435015
591 - 755	591	Urinary tract infection	genitourinary	Genitourinary conditions	755	Congenital anomalies of limbs	congenital anomalies	Multisystem congenital anomalies–neurological conditions	1.14 (0.98-1.33)	0.185341
599 - 750	599	Other symptoms/disorders or the urinary system	genitourinary	Genitourinary conditions	750	Digestive congenital anomalies	congenital anomalies	Multisystem congenital anomalies–neurological conditions	1.11 (0.93-1.33)	0.408231
592 - 747	592	Cystitis and urethritis	genitourinary	Genitourinary conditions	747	Cardiac and circulatory congenital anomalies	congenital anomalies	Multisystem congenital anomalies–neurological conditions	1.09 (0.89-1.34)	0.560479
592 - 758	592	Cystitis and urethritis	genitourinary	Genitourinary conditions	758	Chromosomal anomalies and genetic disorders	congenital anomalies	Multisystem congenital anomalies–neurological conditions	1.06 (0.84-1.35)	0.739829
599 - 755	599	Other symptoms/disorders or the urinary system	genitourinary	Genitourinary conditions	755	Congenital anomalies of limbs	congenital anomalies	Multisystem congenital anomalies–neurological conditions	1.04 (0.91-1.19)	0.720019
599 - 749	599	Other symptoms/disorders or the urinary system	genitourinary	Genitourinary conditions	749	Congenital anomalies of face and neck	congenital anomalies	Multisystem congenital anomalies–neurological conditions	1.01 (0.86-1.19)	0.939609
599 - 747	599	Other symptoms/disorders or the urinary system	genitourinary	Genitourinary conditions	747	Cardiac and circulatory congenital anomalies	congenital anomalies	Multisystem congenital anomalies–neurological conditions	1.01 (0.86-1.19)	0.960049
592 - 755	592	Cystitis and urethritis	genitourinary	Genitourinary conditions	755	Congenital anomalies of limbs	congenital anomalies	Multisystem congenital anomalies–neurological conditions	1.00 (0.84-1.20)	0.988064
345 - 427	345	Epilepsy, recurrent seizures, convulsions	neurological	Multisystem congenital anomalies–neurological conditions	427	Cardiac dysrhythmias	circulatory system	Mental–injuries/poisonings conditions	1.49 (1.27-1.75)	3.7387e-06
345 - 819	345	Epilepsy, recurrent seizures, convulsions	neurological	Multisystem congenital anomalies–neurological conditions	819	Skull and face fracture and other intercranial injury	injuries & poisonings	Mental–injuries/poisonings conditions	1.39 (1.30-1.48)	6.50451e-21
345 - 870	345	Epilepsy, recurrent seizures, convulsions	neurological	Multisystem congenital anomalies–neurological conditions	870	Open wounds of head; neck; and trunk	injuries & poisonings	Mental–injuries/poisonings conditions	1.37 (1.29-1.45)	1.44549e-23
345 - 974	345	Epilepsy, recurrent seizures, convulsions	neurological	Multisystem congenital anomalies–neurological conditions	974	Poisoning by water, mineral, and uric acid metabolism drugs	injuries & poisonings	Mental–injuries/poisonings conditions	1.33 (1.21-1.48)	1.21002e-07
345 - 969	345	Epilepsy, recurrent seizures, convulsions	neurological	Multisystem congenital anomalies–neurological conditions	969	Poisoning by psychotropic agents	injuries & poisonings	Mental–injuries/poisonings conditions	1.32 (1.09-1.61)	0.0131866
345 - 958	345	Epilepsy, recurrent seizures, convulsions	neurological	Multisystem congenital anomalies–neurological conditions	958	Certain early complications of trauma or procedure	injuries & poisonings	Mental–injuries/poisonings conditions	1.22 (0.98-1.52)	0.149552
345 - 686	345	Epilepsy, recurrent seizures, convulsions	neurological	Multisystem congenital anomalies–neurological conditions	686	Other local infections of skin and subcutaneous tissue	dermatologic	Mental–injuries/poisonings conditions	1.21 (1.00-1.47)	0.112397
800 - 819	800	Fracture of lower limb	injuries & poisonings	Multisystem congenital anomalies–neurological conditions	819	Skull and face fracture and other intercranial injury	injuries & poisonings	Mental–injuries/poisonings conditions	1.10 (0.86-1.40)	0.603016
755 - 870	755	Congenital anomalies of limbs	congenital anomalies	Multisystem congenital anomalies–neurological conditions	870	Open wounds of head; neck; and trunk	injuries & poisonings	Mental–injuries/poisonings conditions	1.09 (0.99-1.21)	0.160502
759 - 870	759	Other and unspecified congenital anomalies	congenital anomalies	Multisystem congenital anomalies–neurological conditions	870	Open wounds of head; neck; and trunk	injuries & poisonings	Mental–injuries/poisonings conditions	1.09 (0.89-1.34)	0.561588
345 - 989	345	Epilepsy, recurrent seizures, convulsions	neurological	Multisystem congenital anomalies–neurological conditions	989	Toxic effect of other substances, chiefly nonmedicinal as to source	injuries & poisonings	Mental–injuries/poisonings conditions	1.07 (0.87-1.31)	0.660378
758 - 870	758	Chromosomal anomalies and genetic disorders	congenital anomalies	Multisystem congenital anomalies–neurological conditions	870	Open wounds of head; neck; and trunk	injuries & poisonings	Mental–injuries/poisonings conditions	1.06 (0.93-1.21)	0.552787
800 - 870	800	Fracture of lower limb	injuries & poisonings	Multisystem congenital anomalies–neurological conditions	870	Open wounds of head; neck; and trunk	injuries & poisonings	Mental–injuries/poisonings conditions	1.03 (0.83-1.29)	0.870156
389 - 819	389	Hearing loss	sense organs	Multisystem congenital anomalies–neurological conditions	819	Skull and face fracture and other intercranial injury	injuries & poisonings	Mental–injuries/poisonings conditions	1.03 (0.91-1.16)	0.769419
751 - 870	751	Genitourinary congenital anomalies	congenital anomalies	Multisystem congenital anomalies–neurological conditions	870	Open wounds of head; neck; and trunk	injuries & poisonings	Mental–injuries/poisonings conditions	1.02 (0.93-1.13)	0.752206
343 - 819	343	Infantile cerebral palsy	neurological	Multisystem congenital anomalies–neurological conditions	819	Skull and face fracture and other intercranial injury	injuries & poisonings	Mental–injuries/poisonings conditions	1.02 (0.85-1.23)	0.905388
736 - 870	736	Other acquired deformities of limbs	musculoskeletal	Multisystem congenital anomalies–neurological conditions	870	Open wounds of head; neck; and trunk	injuries & poisonings	Mental–injuries/poisonings conditions	1.01 (0.91-1.13)	0.895027
343 - 870	343	Infantile cerebral palsy	neurological	Multisystem congenital anomalies–neurological conditions	870	Open wounds of head; neck; and trunk	injuries & poisonings	Mental–injuries/poisonings conditions	1.00 (0.85-1.19)	0.977088
315 - 870	315	Develomental delays and disorders	mental disorders	Multisystem congenital anomalies–neurological conditions	870	Open wounds of head; neck; and trunk	injuries & poisonings	Mental–injuries/poisonings conditions	1.00 (0.95-1.05)	0.96245
315 - 686	315	Develomental delays and disorders	mental disorders	Multisystem congenital anomalies–neurological conditions	686	Other local infections of skin and subcutaneous tissue	dermatologic	Mental–injuries/poisonings conditions	0.99 (0.84-1.17)	0.974918
345 - 871	345	Epilepsy, recurrent seizures, convulsions	neurological	Multisystem congenital anomalies–neurological conditions	871	Open wounds of extremities	injuries & poisonings	Mental–injuries/poisonings conditions	0.95 (0.87-1.04)	0.435015
345 - 981	345	Epilepsy, recurrent seizures, convulsions	neurological	Multisystem congenital anomalies–neurological conditions	981	Toxic effect of (non-ethyl) alcohol and petroleum and other solvents	injuries & poisonings	Mental–injuries/poisonings conditions	0.91 (0.74-1.13)	0.561588
345 - 480	345	Epilepsy, recurrent seizures, convulsions	neurological	Multisystem congenital anomalies–neurological conditions	480	Pneumonia	respiratory	Respiratory conditions	1.64 (1.52-1.76)	1.20537e-38
345 - 481	345	Epilepsy, recurrent seizures, convulsions	neurological	Multisystem congenital anomalies–neurological conditions	481	Influenza	respiratory	Respiratory conditions	1.56 (1.35-1.81)	1.6769e-08
315 - 753	315	Develomental delays and disorders	mental disorders	Multisystem congenital anomalies–neurological conditions	753	Congenital anomalies of the eye	congenital anomalies	Respiratory conditions	1.56 (1.30-1.86)	4.79598e-06
345 - 753	345	Epilepsy, recurrent seizures, convulsions	neurological	Multisystem congenital anomalies–neurological conditions	753	Congenital anomalies of the eye	congenital anomalies	Respiratory conditions	1.49 (1.22-1.81)	0.00028641
343 - 480	343	Infantile cerebral palsy	neurological	Multisystem congenital anomalies–neurological conditions	480	Pneumonia	respiratory	Respiratory conditions	1.46 (1.25-1.70)	1.12974e-05
389 - 474	389	Hearing loss	sense organs	Multisystem congenital anomalies–neurological conditions	474	Acute and chronic tonsillitis	respiratory	Respiratory conditions	1.36 (1.26-1.48)	1.16378e-12
345 - 465	345	Epilepsy, recurrent seizures, convulsions	neurological	Multisystem congenital anomalies–neurological conditions	465	Acute upper respiratory infections of multiple or unspecified sites	respiratory	Respiratory conditions	1.33 (1.27-1.40)	5.56356e-29
389 - 480	389	Hearing loss	sense organs	Multisystem congenital anomalies–neurological conditions	480	Pneumonia	respiratory	Respiratory conditions	1.33 (1.18-1.50)	1.30293e-05
315 - 480	315	Develomental delays and disorders	mental disorders	Multisystem congenital anomalies–neurological conditions	480	Pneumonia	respiratory	Respiratory conditions	1.30 (1.22-1.38)	8.91271e-15
343 - 483	343	Infantile cerebral palsy	neurological	Multisystem congenital anomalies–neurological conditions	483	Acute bronchitis and bronchiolitis	respiratory	Respiratory conditions	1.28 (1.08-1.51)	0.0125042
345 - 585	345	Epilepsy, recurrent seizures, convulsions	neurological	Multisystem congenital anomalies–neurological conditions	585	Renal failure	genitourinary	Respiratory conditions	1.26 (1.00-1.58)	0.10299
345 - 381	345	Epilepsy, recurrent seizures, convulsions	neurological	Multisystem congenital anomalies–neurological conditions	381	Otitis media and Eustachian tube disorders	sense organs	Respiratory conditions	1.20 (1.13-1.27)	2.87838e-09
259 - 939	259	Other endocrine disorders	endocrine/metabolic	Multisystem congenital anomalies–neurological conditions	939	Atopic/contact dermatitis due to other or unspecified	dermatologic	Respiratory conditions	1.20 (1.09-1.32)	0.00101344
758 - 939	758	Chromosomal anomalies and genetic disorders	congenital anomalies	Multisystem congenital anomalies–neurological conditions	939	Atopic/contact dermatitis due to other or unspecified	dermatologic	Respiratory conditions	1.18 (1.05-1.33)	0.0159396
749 - 939	749	Congenital anomalies of face and neck	congenital anomalies	Multisystem congenital anomalies–neurological conditions	939	Atopic/contact dermatitis due to other or unspecified	dermatologic	Respiratory conditions	1.18 (1.06-1.31)	0.00688189
345 - 994	345	Epilepsy, recurrent seizures, convulsions	neurological	Multisystem congenital anomalies–neurological conditions	994	Sepsis and SIRS	injuries & poisonings	Respiratory conditions	1.18 (0.90-1.54)	0.372773
345 - 496	345	Epilepsy, recurrent seizures, convulsions	neurological	Multisystem congenital anomalies–neurological conditions	496	Chronic airway obstruction	respiratory	Respiratory conditions	1.18 (0.94-1.48)	0.292611
389 - 479	389	Hearing loss	sense organs	Multisystem congenital anomalies–neurological conditions	479	Other upper respiratory disease	respiratory	Respiratory conditions	1.18 (0.96-1.45)	0.238605
259 - 480	259	Other endocrine disorders	endocrine/metabolic	Multisystem congenital anomalies–neurological conditions	480	Pneumonia	respiratory	Respiratory conditions	1.18 (1.04-1.33)	0.0329221
343 - 465	343	Infantile cerebral palsy	neurological	Multisystem congenital anomalies–neurological conditions	465	Acute upper respiratory infections of multiple or unspecified sites	respiratory	Respiratory conditions	1.17 (1.03-1.34)	0.0452165
751 - 939	751	Genitourinary congenital anomalies	congenital anomalies	Multisystem congenital anomalies–neurological conditions	939	Atopic/contact dermatitis due to other or unspecified	dermatologic	Respiratory conditions	1.17 (1.06-1.28)	0.00365797
259 - 381	259	Other endocrine disorders	endocrine/metabolic	Multisystem congenital anomalies–neurological conditions	381	Otitis media and Eustachian tube disorders	sense organs	Respiratory conditions	1.16 (1.05-1.27)	0.00916125
315 - 474	315	Develomental delays and disorders	mental disorders	Multisystem congenital anomalies–neurological conditions	474	Acute and chronic tonsillitis	respiratory	Respiratory conditions	1.15 (1.10-1.19)	1.49853e-11
315 - 415	315	Develomental delays and disorders	mental disorders	Multisystem congenital anomalies–neurological conditions	415	Pulmonary heart disease	circulatory system	Respiratory conditions	1.13 (0.88-1.46)	0.490819
259 - 474	259	Other endocrine disorders	endocrine/metabolic	Multisystem congenital anomalies–neurological conditions	474	Acute and chronic tonsillitis	respiratory	Respiratory conditions	1.10 (1.01-1.20)	0.0569851
756 - 939	756	Other congenital musculoskeletal anomalies	congenital anomalies	Multisystem congenital anomalies–neurological conditions	939	Atopic/contact dermatitis due to other or unspecified	dermatologic	Respiratory conditions	1.10 (0.94-1.28)	0.381364
750 - 939	750	Digestive congenital anomalies	congenital anomalies	Multisystem congenital anomalies–neurological conditions	939	Atopic/contact dermatitis due to other or unspecified	dermatologic	Respiratory conditions	1.09 (0.96-1.23)	0.305585
315 - 381	315	Develomental delays and disorders	mental disorders	Multisystem congenital anomalies–neurological conditions	381	Otitis media and Eustachian tube disorders	sense organs	Respiratory conditions	1.09 (1.04-1.14)	0.000698721
345 - 474	345	Epilepsy, recurrent seizures, convulsions	neurological	Multisystem congenital anomalies–neurological conditions	474	Acute and chronic tonsillitis	respiratory	Respiratory conditions	1.08 (1.03-1.14)	0.00646969
395 - 465	395	Heart valve disorders	circulatory system	Multisystem congenital anomalies–neurological conditions	465	Acute upper respiratory infections of multiple or unspecified sites	respiratory	Respiratory conditions	1.06 (0.82-1.37)	0.761468
331 - 465	331	Other cerebral degenerations	neurological	Multisystem congenital anomalies–neurological conditions	465	Acute upper respiratory infections of multiple or unspecified sites	respiratory	Respiratory conditions	1.06 (0.84-1.33)	0.739755
389 - 483	389	Hearing loss	sense organs	Multisystem congenital anomalies–neurological conditions	483	Acute bronchitis and bronchiolitis	respiratory	Respiratory conditions	1.06 (0.93-1.19)	0.545547
389 - 465	389	Hearing loss	sense organs	Multisystem congenital anomalies–neurological conditions	465	Acute upper respiratory infections of multiple or unspecified sites	respiratory	Respiratory conditions	1.06 (0.97-1.15)	0.361916
259 - 476	259	Other endocrine disorders	endocrine/metabolic	Multisystem congenital anomalies–neurological conditions	476	Allergic rhinitis	respiratory	Respiratory conditions	1.05 (0.93-1.19)	0.560479
345 - 483	345	Epilepsy, recurrent seizures, convulsions	neurological	Multisystem congenital anomalies–neurological conditions	483	Acute bronchitis and bronchiolitis	respiratory	Respiratory conditions	1.05 (0.98-1.13)	0.330271
752 - 939	752	Nervous system congenital anomalies	congenital anomalies	Multisystem congenital anomalies–neurological conditions	939	Atopic/contact dermatitis due to other or unspecified	dermatologic	Respiratory conditions	1.05 (0.89-1.24)	0.698511
259 - 495	259	Other endocrine disorders	endocrine/metabolic	Multisystem congenital anomalies–neurological conditions	495	Asthma	respiratory	Respiratory conditions	1.04 (0.95-1.15)	0.558089
345 - 690	345	Epilepsy, recurrent seizures, convulsions	neurological	Multisystem congenital anomalies–neurological conditions	690	Erythematosquamous dermatosis	dermatologic	Respiratory conditions	1.04 (0.87-1.24)	0.792482
343 - 381	343	Infantile cerebral palsy	neurological	Multisystem congenital anomalies–neurological conditions	381	Otitis media and Eustachian tube disorders	sense organs	Respiratory conditions	1.04 (0.90-1.20)	0.739755
259 - 483	259	Other endocrine disorders	endocrine/metabolic	Multisystem congenital anomalies–neurological conditions	483	Acute bronchitis and bronchiolitis	respiratory	Respiratory conditions	1.03 (0.91-1.17)	0.769419
759 - 939	759	Other and unspecified congenital anomalies	congenital anomalies	Multisystem congenital anomalies–neurological conditions	939	Atopic/contact dermatitis due to other or unspecified	dermatologic	Respiratory conditions	1.03 (0.85-1.24)	0.874788
747 - 939	747	Cardiac and circulatory congenital anomalies	congenital anomalies	Multisystem congenital anomalies–neurological conditions	939	Atopic/contact dermatitis due to other or unspecified	dermatologic	Respiratory conditions	1.03 (0.92-1.14)	0.765648
331 - 495	331	Other cerebral degenerations	neurological	Multisystem congenital anomalies–neurological conditions	495	Asthma	respiratory	Respiratory conditions	1.02 (0.79-1.33)	0.920297
755 - 939	755	Congenital anomalies of limbs	congenital anomalies	Multisystem congenital anomalies–neurological conditions	939	Atopic/contact dermatitis due to other or unspecified	dermatologic	Respiratory conditions	1.02 (0.93-1.12)	0.828528
345 - 939	345	Epilepsy, recurrent seizures, convulsions	neurological	Multisystem congenital anomalies–neurological conditions	939	Atopic/contact dermatitis due to other or unspecified	dermatologic	Respiratory conditions	1.02 (0.95-1.08)	0.758438
389 - 476	389	Hearing loss	sense organs	Multisystem congenital anomalies–neurological conditions	476	Allergic rhinitis	respiratory	Respiratory conditions	1.01 (0.89-1.15)	0.906331
343 - 474	343	Infantile cerebral palsy	neurological	Multisystem congenital anomalies–neurological conditions	474	Acute and chronic tonsillitis	respiratory	Respiratory conditions	1.01 (0.89-1.15)	0.935026
315 - 483	315	Develomental delays and disorders	mental disorders	Multisystem congenital anomalies–neurological conditions	483	Acute bronchitis and bronchiolitis	respiratory	Respiratory conditions	1.01 (0.95-1.07)	0.867874
315 - 748	315	Develomental delays and disorders	mental disorders	Multisystem congenital anomalies–neurological conditions	748	Anomalies of respiratory system, congenital	congenital anomalies	Respiratory conditions	1.00 (0.81-1.25)	0.984403
259 - 465	259	Other endocrine disorders	endocrine/metabolic	Multisystem congenital anomalies–neurological conditions	465	Acute upper respiratory infections of multiple or unspecified sites	respiratory	Respiratory conditions	1.00 (0.92-1.09)	0.967336
315 - 465	315	Develomental delays and disorders	mental disorders	Multisystem congenital anomalies–neurological conditions	465	Acute upper respiratory infections of multiple or unspecified sites	respiratory	Respiratory conditions	0.99 (0.96-1.03)	0.870156
331 - 381	331	Other cerebral degenerations	neurological	Multisystem congenital anomalies–neurological conditions	381	Otitis media and Eustachian tube disorders	sense organs	Respiratory conditions	0.99 (0.77-1.27)	0.964787
331 - 474	331	Other cerebral degenerations	neurological	Multisystem congenital anomalies–neurological conditions	474	Acute and chronic tonsillitis	respiratory	Respiratory conditions	0.99 (0.79-1.24)	0.955505
736 - 939	736	Other acquired deformities of limbs	musculoskeletal	Multisystem congenital anomalies–neurological conditions	939	Atopic/contact dermatitis due to other or unspecified	dermatologic	Respiratory conditions	0.98 (0.88-1.09)	0.832993
315 - 939	315	Develomental delays and disorders	mental disorders	Multisystem congenital anomalies–neurological conditions	939	Atopic/contact dermatitis due to other or unspecified	dermatologic	Respiratory conditions	0.98 (0.93-1.02)	0.466813
389 - 495	389	Hearing loss	sense organs	Multisystem congenital anomalies–neurological conditions	495	Asthma	respiratory	Respiratory conditions	0.97 (0.88-1.08)	0.739755
343 - 939	343	Infantile cerebral palsy	neurological	Multisystem congenital anomalies–neurological conditions	939	Atopic/contact dermatitis due to other or unspecified	dermatologic	Respiratory conditions	0.96 (0.82-1.13)	0.737317
343 - 495	343	Infantile cerebral palsy	neurological	Multisystem congenital anomalies–neurological conditions	495	Asthma	respiratory	Respiratory conditions	0.94 (0.80-1.10)	0.591486
315 - 496	315	Develomental delays and disorders	mental disorders	Multisystem congenital anomalies–neurological conditions	496	Chronic airway obstruction	respiratory	Respiratory conditions	0.91 (0.74-1.13)	0.568915
389 - 939	389	Hearing loss	sense organs	Multisystem congenital anomalies–neurological conditions	939	Atopic/contact dermatitis due to other or unspecified	dermatologic	Respiratory conditions	0.91 (0.82-1.01)	0.17887
315 - 585	315	Develomental delays and disorders	mental disorders	Multisystem congenital anomalies–neurological conditions	585	Renal failure	genitourinary	Respiratory conditions	0.91 (0.74-1.13)	0.553523
345 - 495	345	Epilepsy, recurrent seizures, convulsions	neurological	Multisystem congenital anomalies–neurological conditions	495	Asthma	respiratory	Respiratory conditions	0.88 (0.82-0.93)	8.12103e-05
315 - 495	315	Develomental delays and disorders	mental disorders	Multisystem congenital anomalies–neurological conditions	495	Asthma	respiratory	Respiratory conditions	0.86 (0.82-0.90)	1.18971e-09
315 - 481	315	Develomental delays and disorders	mental disorders	Multisystem congenital anomalies–neurological conditions	481	Influenza	respiratory	Respiratory conditions	0.86 (0.74-0.99)	0.0723477
315 - 994	315	Develomental delays and disorders	mental disorders	Multisystem congenital anomalies–neurological conditions	994	Sepsis and SIRS	injuries & poisonings	Respiratory conditions	0.81 (0.63-1.04)	0.195576
315 - 949	315	Develomental delays and disorders	mental disorders	Multisystem congenital anomalies–neurological conditions	949	Allergies, other	injuries & poisonings	Respiratory conditions	0.79 (0.59-1.04)	0.181424
315 - 519	315	Develomental delays and disorders	mental disorders	Multisystem congenital anomalies–neurological conditions	519	Other diseases of respiratory system, not elsewhere classified	respiratory	Respiratory conditions	0.64 (0.47-0.86)	0.00866531
331 - 339	331	Other cerebral degenerations	neurological	Multisystem congenital anomalies–neurological conditions	339	Other headache syndromes	neurological	Headache/migraine–musculoskeletal conditions	1.53 (1.13-2.08)	0.0181727
736 - 741	736	Other acquired deformities of limbs	musculoskeletal	Multisystem congenital anomalies–neurological conditions	741	Symptoms and disorders of the joints	musculoskeletal	Headache/migraine–musculoskeletal conditions	1.52 (1.31-1.77)	2.88787e-07
345 - 386	345	Epilepsy, recurrent seizures, convulsions	neurological	Multisystem congenital anomalies–neurological conditions	386	Vertiginous syndromes and other disorders of vestibular system	sense organs	Headache/migraine–musculoskeletal conditions	1.35 (1.22-1.50)	5.24866e-08
259 - 339	259	Other endocrine disorders	endocrine/metabolic	Multisystem congenital anomalies–neurological conditions	339	Other headache syndromes	neurological	Headache/migraine–musculoskeletal conditions	1.08 (0.95-1.22)	0.3876
345 - 716	345	Epilepsy, recurrent seizures, convulsions	neurological	Multisystem congenital anomalies–neurological conditions	716	Other arthropathies	musculoskeletal	Headache/migraine–musculoskeletal conditions	1.05 (0.91-1.21)	0.654966
345 - 464	345	Epilepsy, recurrent seizures, convulsions	neurological	Multisystem congenital anomalies–neurological conditions	464	Acute sinusitis	respiratory	Headache/migraine–musculoskeletal conditions	1.01 (0.82-1.23)	0.977088
345 - 741	345	Epilepsy, recurrent seizures, convulsions	neurological	Multisystem congenital anomalies–neurological conditions	741	Symptoms and disorders of the joints	musculoskeletal	Headache/migraine–musculoskeletal conditions	0.99 (0.89-1.10)	0.906331
259 - 386	259	Other endocrine disorders	endocrine/metabolic	Multisystem congenital anomalies–neurological conditions	386	Vertiginous syndromes and other disorders of vestibular system	sense organs	Headache/migraine–musculoskeletal conditions	0.98 (0.81-1.17)	0.878525
345 - 596	345	Epilepsy, recurrent seizures, convulsions	neurological	Multisystem congenital anomalies–neurological conditions	596	Other disorders of bladder	genitourinary	Genitourinary conditions	1.29 (1.02-1.63)	0.0764204
343 - 591	343	Infantile cerebral palsy	neurological	Multisystem congenital anomalies–neurological conditions	591	Urinary tract infection	genitourinary	Genitourinary conditions	1.18 (0.94-1.48)	0.270874
389 - 599	389	Hearing loss	sense organs	Multisystem congenital anomalies–neurological conditions	599	Other symptoms/disorders or the urinary system	genitourinary	Genitourinary conditions	1.14 (0.99-1.32)	0.147781
345 - 592	345	Epilepsy, recurrent seizures, convulsions	neurological	Multisystem congenital anomalies–neurological conditions	592	Cystitis and urethritis	genitourinary	Genitourinary conditions	1.14 (1.02-1.27)	0.0622582
345 - 599	345	Epilepsy, recurrent seizures, convulsions	neurological	Multisystem congenital anomalies–neurological conditions	599	Other symptoms/disorders or the urinary system	genitourinary	Genitourinary conditions	1.14 (1.04-1.24)	0.0112417
345 - 591	345	Epilepsy, recurrent seizures, convulsions	neurological	Multisystem congenital anomalies–neurological conditions	591	Urinary tract infection	genitourinary	Genitourinary conditions	1.13 (1.02-1.25)	0.0570757
259 - 599	259	Other endocrine disorders	endocrine/metabolic	Multisystem congenital anomalies–neurological conditions	599	Other symptoms/disorders or the urinary system	genitourinary	Genitourinary conditions	1.10 (0.96-1.27)	0.317213
343 - 599	343	Infantile cerebral palsy	neurological	Multisystem congenital anomalies–neurological conditions	599	Other symptoms/disorders or the urinary system	genitourinary	Genitourinary conditions	1.06 (0.85-1.31)	0.737823
259 - 591	259	Other endocrine disorders	endocrine/metabolic	Multisystem congenital anomalies–neurological conditions	591	Urinary tract infection	genitourinary	Genitourinary conditions	1.05 (0.89-1.24)	0.714396
389 - 591	389	Hearing loss	sense organs	Multisystem congenital anomalies–neurological conditions	591	Urinary tract infection	genitourinary	Genitourinary conditions	1.04 (0.88-1.23)	0.766991
315 - 596	315	Develomental delays and disorders	mental disorders	Multisystem congenital anomalies–neurological conditions	596	Other disorders of bladder	genitourinary	Genitourinary conditions	1.01 (0.81-1.27)	0.959992
315 - 591	315	Develomental delays and disorders	mental disorders	Multisystem congenital anomalies–neurological conditions	591	Urinary tract infection	genitourinary	Genitourinary conditions	0.99 (0.91-1.09)	0.943454
259 - 592	259	Other endocrine disorders	endocrine/metabolic	Multisystem congenital anomalies–neurological conditions	592	Cystitis and urethritis	genitourinary	Genitourinary conditions	0.99 (0.82-1.19)	0.959936
315 - 599	315	Develomental delays and disorders	mental disorders	Multisystem congenital anomalies–neurological conditions	599	Other symptoms/disorders or the urinary system	genitourinary	Genitourinary conditions	0.98 (0.92-1.06)	0.789459
389 - 592	389	Hearing loss	sense organs	Multisystem congenital anomalies–neurological conditions	592	Cystitis and urethritis	genitourinary	Genitourinary conditions	0.98 (0.81-1.19)	0.905244
345 - 698	345	Epilepsy, recurrent seizures, convulsions	neurological	Multisystem congenital anomalies–neurological conditions	698	Pruritus and related conditions	dermatologic	Genitourinary conditions	0.94 (0.79-1.13)	0.670887
343 - 530	343	Infantile cerebral palsy	neurological	Multisystem congenital anomalies–neurological conditions	530	Diseases of esophagus	digestive	Gastrointestinal conditions	1.47 (1.21-1.79)	0.000397083
345 - 530	345	Epilepsy, recurrent seizures, convulsions	neurological	Multisystem congenital anomalies–neurological conditions	530	Diseases of esophagus	digestive	Gastrointestinal conditions	1.40 (1.27-1.55)	1.0886e-10
259 - 563	259	Other endocrine disorders	endocrine/metabolic	Multisystem congenital anomalies–neurological conditions	563	Constipation	digestive	Gastrointestinal conditions	1.32 (1.21-1.45)	3.30299e-09
343 - 563	343	Infantile cerebral palsy	neurological	Multisystem congenital anomalies–neurological conditions	563	Constipation	digestive	Gastrointestinal conditions	1.30 (1.14-1.48)	0.000433132
345 - 560	345	Epilepsy, recurrent seizures, convulsions	neurological	Multisystem congenital anomalies–neurological conditions	560	Intestinal obstruction without mention of hernia	digestive	Gastrointestinal conditions	1.24 (0.99-1.54)	0.123125
345 - 563	345	Epilepsy, recurrent seizures, convulsions	neurological	Multisystem congenital anomalies–neurological conditions	563	Constipation	digestive	Gastrointestinal conditions	1.19 (1.12-1.25)	4.8381e-09
259 - 557	259	Other endocrine disorders	endocrine/metabolic	Multisystem congenital anomalies–neurological conditions	557	Intestinal malabsorption (non-celiac)	digestive	Gastrointestinal conditions	1.18 (0.97-1.44)	0.201528
259 - 530	259	Other endocrine disorders	endocrine/metabolic	Multisystem congenital anomalies–neurological conditions	530	Diseases of esophagus	digestive	Gastrointestinal conditions	1.17 (0.99-1.37)	0.134236
259 - 561	259	Other endocrine disorders	endocrine/metabolic	Multisystem congenital anomalies–neurological conditions	561	Symptoms involving digestive system	digestive	Gastrointestinal conditions	1.16 (0.97-1.39)	0.201563
389 - 530	389	Hearing loss	sense organs	Multisystem congenital anomalies–neurological conditions	530	Diseases of esophagus	digestive	Gastrointestinal conditions	1.14 (0.97-1.34)	0.233079
315 - 563	315	Develomental delays and disorders	mental disorders	Multisystem congenital anomalies–neurological conditions	563	Constipation	digestive	Gastrointestinal conditions	1.11 (1.07-1.16)	1.81032e-06
345 - 578	345	Epilepsy, recurrent seizures, convulsions	neurological	Multisystem congenital anomalies–neurological conditions	578	Gastrointestinal hemorrhage	digestive	Gastrointestinal conditions	1.10 (0.97-1.25)	0.233418
389 - 557	389	Hearing loss	sense organs	Multisystem congenital anomalies–neurological conditions	557	Intestinal malabsorption (non-celiac)	digestive	Gastrointestinal conditions	1.09 (0.88-1.35)	0.583277
259 - 564	259	Other endocrine disorders	endocrine/metabolic	Multisystem congenital anomalies–neurological conditions	564	Functional digestive disorders	digestive	Gastrointestinal conditions	1.08 (0.92-1.26)	0.532249
259 - 276	259	Other endocrine disorders	endocrine/metabolic	Multisystem congenital anomalies–neurological conditions	276	Disorders of fluid, electrolyte, and acid-base balance	endocrine/metabolic	Gastrointestinal conditions	1.08 (0.89-1.31)	0.617338
389 - 578	389	Hearing loss	sense organs	Multisystem congenital anomalies–neurological conditions	578	Gastrointestinal hemorrhage	digestive	Gastrointestinal conditions	1.07 (0.87-1.32)	0.665052
345 - 558	345	Epilepsy, recurrent seizures, convulsions	neurological	Multisystem congenital anomalies–neurological conditions	558	Noninfectious gastroenteritis	digestive	Gastrointestinal conditions	1.07 (0.93-1.23)	0.511672
331 - 563	331	Other cerebral degenerations	neurological	Multisystem congenital anomalies–neurological conditions	563	Constipation	digestive	Gastrointestinal conditions	1.05 (0.83-1.32)	0.81461
315 - 530	315	Develomental delays and disorders	mental disorders	Multisystem congenital anomalies–neurological conditions	530	Diseases of esophagus	digestive	Gastrointestinal conditions	1.04 (0.95-1.14)	0.515766
389 - 563	389	Hearing loss	sense organs	Multisystem congenital anomalies–neurological conditions	563	Constipation	digestive	Gastrointestinal conditions	1.01 (0.92-1.11)	0.903335
389 - 561	389	Hearing loss	sense organs	Multisystem congenital anomalies–neurological conditions	561	Symptoms involving digestive system	digestive	Gastrointestinal conditions	1.01 (0.83-1.23)	0.974014
345 - 564	345	Epilepsy, recurrent seizures, convulsions	neurological	Multisystem congenital anomalies–neurological conditions	564	Functional digestive disorders	digestive	Gastrointestinal conditions	1.01 (0.91-1.11)	0.952844
259 - 578	259	Other endocrine disorders	endocrine/metabolic	Multisystem congenital anomalies–neurological conditions	578	Gastrointestinal hemorrhage	digestive	Gastrointestinal conditions	1.00 (0.81-1.24)	0.981288
389 - 564	389	Hearing loss	sense organs	Multisystem congenital anomalies–neurological conditions	564	Functional digestive disorders	digestive	Gastrointestinal conditions	0.97 (0.82-1.15)	0.849426
345 - 535	345	Epilepsy, recurrent seizures, convulsions	neurological	Multisystem congenital anomalies–neurological conditions	535	Gastritis and duodenitis	digestive	Gastrointestinal conditions	0.97 (0.84-1.11)	0.739829
345 - 561	345	Epilepsy, recurrent seizures, convulsions	neurological	Multisystem congenital anomalies–neurological conditions	561	Symptoms involving digestive system	digestive	Gastrointestinal conditions	0.96 (0.85-1.08)	0.654966
315 - 558	315	Develomental delays and disorders	mental disorders	Multisystem congenital anomalies–neurological conditions	558	Noninfectious gastroenteritis	digestive	Gastrointestinal conditions	0.95 (0.84-1.06)	0.510661
345 - 565	345	Epilepsy, recurrent seizures, convulsions	neurological	Multisystem congenital anomalies–neurological conditions	565	Anal and rectal conditions	digestive	Gastrointestinal conditions	0.94 (0.80-1.10)	0.583277
345 - 574	345	Epilepsy, recurrent seizures, convulsions	neurological	Multisystem congenital anomalies–neurological conditions	574	Cholelithiasis and cholecystitis	digestive	Gastrointestinal conditions	0.92 (0.75-1.12)	0.580734
315 - 561	315	Develomental delays and disorders	mental disorders	Multisystem congenital anomalies–neurological conditions	561	Symptoms involving digestive system	digestive	Gastrointestinal conditions	0.89 (0.81-0.98)	0.0355443
315 - 560	315	Develomental delays and disorders	mental disorders	Multisystem congenital anomalies–neurological conditions	560	Intestinal obstruction without mention of hernia	digestive	Gastrointestinal conditions	0.81 (0.67-0.98)	0.0763697
259 - 261	259	Other endocrine disorders	endocrine/metabolic	Multisystem congenital anomalies–neurological conditions	261	Vitamin deficiency	endocrine/metabolic	Metabolic/endocrine conditions	1.24 (0.99-1.55)	0.130488
259 - 278	259	Other endocrine disorders	endocrine/metabolic	Multisystem congenital anomalies–neurological conditions	278	Overweight, obesity and other hyperalimentation	endocrine/metabolic	Metabolic/endocrine conditions	1.07 (0.95-1.21)	0.3876
345 - 401	345	Epilepsy, recurrent seizures, convulsions	neurological	Multisystem congenital anomalies–neurological conditions	401	Hypertension	circulatory system	Metabolic/endocrine conditions	1.04 (0.84-1.30)	0.806596
315 - 433	315	Develomental delays and disorders	mental disorders	Multisystem congenital anomalies–neurological conditions	433	Cerebrovascular disease	circulatory system	NA	1.03 (0.76-1.41)	0.903335
315 - 691	315	Develomental delays and disorders	mental disorders	Multisystem congenital anomalies–neurological conditions	691	Congenital anomalies of skin	dermatologic	NA	0.98 (0.76-1.25)	0.931588
315 - 854	315	Develomental delays and disorders	mental disorders	Multisystem congenital anomalies–neurological conditions	854	Complications of cardiac/vascular device, implant, and graft	injuries & poisonings	NA	0.86 (0.61-1.23)	0.582251
8 - 686	8	Intestinal infection	infectious diseases	Gastrointestinal conditions	686	Other local infections of skin and subcutaneous tissue	dermatologic	Mental–injuries/poisonings conditions	1.40 (1.17-1.68)	0.000976385
8 - 285	8	Intestinal infection	infectious diseases	Gastrointestinal conditions	285	Other anemias	hematopoietic	Mental–injuries/poisonings conditions	1.38 (1.18-1.60)	0.000131727
8 - 280	8	Intestinal infection	infectious diseases	Gastrointestinal conditions	280	Iron deficiency anemias	hematopoietic	Mental–injuries/poisonings conditions	1.26 (1.10-1.46)	0.00421235
8 - 819	8	Intestinal infection	infectious diseases	Gastrointestinal conditions	819	Skull and face fracture and other intercranial injury	injuries & poisonings	Mental–injuries/poisonings conditions	1.21 (1.14-1.29)	4.43995e-09
578 - 974	578	Gastrointestinal hemorrhage	digestive	Gastrointestinal conditions	974	Poisoning by water, mineral, and uric acid metabolism drugs	injuries & poisonings	Mental–injuries/poisonings conditions	1.21 (1.01-1.44)	0.0793372
271 - 313	271	Disorders of carbohydrate transport and metabolism	endocrine/metabolic	Gastrointestinal conditions	313	Pervasive developmental disorders	mental disorders	Mental–injuries/poisonings conditions	1.20 (1.07-1.36)	0.00849375
8 - 958	8	Intestinal infection	infectious diseases	Gastrointestinal conditions	958	Certain early complications of trauma or procedure	injuries & poisonings	Mental–injuries/poisonings conditions	1.20 (0.96-1.49)	0.213735
574 - 974	574	Cholelithiasis and cholecystitis	digestive	Gastrointestinal conditions	974	Poisoning by water, mineral, and uric acid metabolism drugs	injuries & poisonings	Mental–injuries/poisonings conditions	1.17 (0.94-1.45)	0.292253
276 - 327	276	Disorders of fluid, electrolyte, and acid-base balance	endocrine/metabolic	Gastrointestinal conditions	327	Sleep disorders	neurological	Mental–injuries/poisonings conditions	1.16 (1.04-1.29)	0.0175056
271 - 312	271	Disorders of carbohydrate transport and metabolism	endocrine/metabolic	Gastrointestinal conditions	312	Conduct disorders	mental disorders	Mental–injuries/poisonings conditions	1.10 (0.90-1.35)	0.516548
535 - 871	535	Gastritis and duodenitis	digestive	Gastrointestinal conditions	871	Open wounds of extremities	injuries & poisonings	Mental–injuries/poisonings conditions	1.10 (0.94-1.28)	0.4125
8 - 327	8	Intestinal infection	infectious diseases	Gastrointestinal conditions	327	Sleep disorders	neurological	Mental–injuries/poisonings conditions	1.10 (1.04-1.15)	0.00068962
574 - 819	574	Cholelithiasis and cholecystitis	digestive	Gastrointestinal conditions	819	Skull and face fracture and other intercranial injury	injuries & poisonings	Mental–injuries/poisonings conditions	1.09 (0.91-1.31)	0.49821
276 - 870	276	Disorders of fluid, electrolyte, and acid-base balance	endocrine/metabolic	Gastrointestinal conditions	870	Open wounds of head; neck; and trunk	injuries & poisonings	Mental–injuries/poisonings conditions	1.09 (0.96-1.24)	0.292694
276 - 291	276	Disorders of fluid, electrolyte, and acid-base balance	endocrine/metabolic	Gastrointestinal conditions	291	Other specified nonpsychotic and/or transient mental disorders	mental disorders	Mental–injuries/poisonings conditions	1.09 (0.87-1.38)	0.613939
578 - 819	578	Gastrointestinal hemorrhage	digestive	Gastrointestinal conditions	819	Skull and face fracture and other intercranial injury	injuries & poisonings	Mental–injuries/poisonings conditions	1.09 (0.95-1.25)	0.340571
535 - 819	535	Gastritis and duodenitis	digestive	Gastrointestinal conditions	819	Skull and face fracture and other intercranial injury	injuries & poisonings	Mental–injuries/poisonings conditions	1.09 (0.95-1.25)	0.342946
558 - 871	558	Noninfectious gastroenteritis	digestive	Gastrointestinal conditions	871	Open wounds of extremities	injuries & poisonings	Mental–injuries/poisonings conditions	1.09 (0.90-1.32)	0.543584
578 - 870	578	Gastrointestinal hemorrhage	digestive	Gastrointestinal conditions	870	Open wounds of head; neck; and trunk	injuries & poisonings	Mental–injuries/poisonings conditions	1.08 (0.95-1.23)	0.379269
563 - 819	563	Constipation	digestive	Gastrointestinal conditions	819	Skull and face fracture and other intercranial injury	injuries & poisonings	Mental–injuries/poisonings conditions	1.08 (1.01-1.15)	0.0567158
564 - 819	564	Functional digestive disorders	digestive	Gastrointestinal conditions	819	Skull and face fracture and other intercranial injury	injuries & poisonings	Mental–injuries/poisonings conditions	1.08 (0.97-1.20)	0.301443
535 - 974	535	Gastritis and duodenitis	digestive	Gastrointestinal conditions	974	Poisoning by water, mineral, and uric acid metabolism drugs	injuries & poisonings	Mental–injuries/poisonings conditions	1.08 (0.91-1.27)	0.561588
8 - 427	8	Intestinal infection	infectious diseases	Gastrointestinal conditions	427	Cardiac dysrhythmias	circulatory system	Mental–injuries/poisonings conditions	1.07 (0.91-1.27)	0.55685
565 - 871	565	Anal and rectal conditions	digestive	Gastrointestinal conditions	871	Open wounds of extremities	injuries & poisonings	Mental–injuries/poisonings conditions	1.07 (0.88-1.31)	0.634346
564 - 870	564	Functional digestive disorders	digestive	Gastrointestinal conditions	870	Open wounds of head; neck; and trunk	injuries & poisonings	Mental–injuries/poisonings conditions	1.07 (0.97-1.18)	0.311515
558 - 819	558	Noninfectious gastroenteritis	digestive	Gastrointestinal conditions	819	Skull and face fracture and other intercranial injury	injuries & poisonings	Mental–injuries/poisonings conditions	1.07 (0.92-1.24)	0.561588
276 - 819	276	Disorders of fluid, electrolyte, and acid-base balance	endocrine/metabolic	Gastrointestinal conditions	819	Skull and face fracture and other intercranial injury	injuries & poisonings	Mental–injuries/poisonings conditions	1.05 (0.91-1.21)	0.640818
561 - 819	561	Symptoms involving digestive system	digestive	Gastrointestinal conditions	819	Skull and face fracture and other intercranial injury	injuries & poisonings	Mental–injuries/poisonings conditions	1.05 (0.92-1.20)	0.623969
563 - 870	563	Constipation	digestive	Gastrointestinal conditions	870	Open wounds of head; neck; and trunk	injuries & poisonings	Mental–injuries/poisonings conditions	1.05 (0.99-1.11)	0.174337
535 - 870	535	Gastritis and duodenitis	digestive	Gastrointestinal conditions	870	Open wounds of head; neck; and trunk	injuries & poisonings	Mental–injuries/poisonings conditions	1.05 (0.91-1.20)	0.654966
557 - 819	557	Intestinal malabsorption (non-celiac)	digestive	Gastrointestinal conditions	819	Skull and face fracture and other intercranial injury	injuries & poisonings	Mental–injuries/poisonings conditions	1.05 (0.90-1.21)	0.693221
8 - 870	8	Intestinal infection	infectious diseases	Gastrointestinal conditions	870	Open wounds of head; neck; and trunk	injuries & poisonings	Mental–injuries/poisonings conditions	1.04 (0.99-1.10)	0.265871
578 - 871	578	Gastrointestinal hemorrhage	digestive	Gastrointestinal conditions	871	Open wounds of extremities	injuries & poisonings	Mental–injuries/poisonings conditions	1.02 (0.87-1.20)	0.878525
271 - 300	271	Disorders of carbohydrate transport and metabolism	endocrine/metabolic	Gastrointestinal conditions	300	Anxiety disorders	mental disorders	Mental–injuries/poisonings conditions	1.02 (0.89-1.17)	0.850348
271 - 296	271	Disorders of carbohydrate transport and metabolism	endocrine/metabolic	Gastrointestinal conditions	296	Mood disorders	mental disorders	Mental–injuries/poisonings conditions	1.02 (0.88-1.18)	0.880531
564 - 871	564	Functional digestive disorders	digestive	Gastrointestinal conditions	871	Open wounds of extremities	injuries & poisonings	Mental–injuries/poisonings conditions	1.02 (0.89-1.16)	0.878813
574 - 871	574	Cholelithiasis and cholecystitis	digestive	Gastrointestinal conditions	871	Open wounds of extremities	injuries & poisonings	Mental–injuries/poisonings conditions	1.02 (0.82-1.26)	0.936173
565 - 819	565	Anal and rectal conditions	digestive	Gastrointestinal conditions	819	Skull and face fracture and other intercranial injury	injuries & poisonings	Mental–injuries/poisonings conditions	1.02 (0.86-1.20)	0.916366
271 - 819	271	Disorders of carbohydrate transport and metabolism	endocrine/metabolic	Gastrointestinal conditions	819	Skull and face fracture and other intercranial injury	injuries & poisonings	Mental–injuries/poisonings conditions	1.01 (0.84-1.22)	0.960049
558 - 870	558	Noninfectious gastroenteritis	digestive	Gastrointestinal conditions	870	Open wounds of head; neck; and trunk	injuries & poisonings	Mental–injuries/poisonings conditions	1.01 (0.87-1.16)	0.974014
530 - 819	530	Diseases of esophagus	digestive	Gastrointestinal conditions	819	Skull and face fracture and other intercranial injury	injuries & poisonings	Mental–injuries/poisonings conditions	0.99 (0.88-1.12)	0.950969
564 - 974	564	Functional digestive disorders	digestive	Gastrointestinal conditions	974	Poisoning by water, mineral, and uric acid metabolism drugs	injuries & poisonings	Mental–injuries/poisonings conditions	0.99 (0.85-1.15)	0.959936
565 - 974	565	Anal and rectal conditions	digestive	Gastrointestinal conditions	974	Poisoning by water, mineral, and uric acid metabolism drugs	injuries & poisonings	Mental–injuries/poisonings conditions	0.98 (0.79-1.23)	0.939609
558 - 974	558	Noninfectious gastroenteritis	digestive	Gastrointestinal conditions	974	Poisoning by water, mineral, and uric acid metabolism drugs	injuries & poisonings	Mental–injuries/poisonings conditions	0.95 (0.76-1.20)	0.794685
530 - 974	530	Diseases of esophagus	digestive	Gastrointestinal conditions	974	Poisoning by water, mineral, and uric acid metabolism drugs	injuries & poisonings	Mental–injuries/poisonings conditions	0.95 (0.79-1.13)	0.683488
530 - 870	530	Diseases of esophagus	digestive	Gastrointestinal conditions	870	Open wounds of head; neck; and trunk	injuries & poisonings	Mental–injuries/poisonings conditions	0.93 (0.82-1.04)	0.330271
561 - 939	561	Symptoms involving digestive system	digestive	Gastrointestinal conditions	939	Atopic/contact dermatitis due to other or unspecified	dermatologic	Respiratory conditions	2.29 (2.09-2.51)	5.00657e-70
8 - 465	8	Intestinal infection	infectious diseases	Gastrointestinal conditions	465	Acute upper respiratory infections of multiple or unspecified sites	respiratory	Respiratory conditions	1.63 (1.56-1.69)	2.61705e-117
8 - 994	8	Intestinal infection	infectious diseases	Gastrointestinal conditions	994	Sepsis and SIRS	injuries & poisonings	Respiratory conditions	1.60 (1.25-2.04)	0.00076457
8 - 38	8	Intestinal infection	infectious diseases	Gastrointestinal conditions	38	Septicemia	infectious diseases	Respiratory conditions	1.58 (1.32-1.89)	2.99948e-06
8 - 287	8	Intestinal infection	infectious diseases	Gastrointestinal conditions	287	Purpura and other hemorrhagic conditions	hematopoietic	Respiratory conditions	1.49 (1.26-1.77)	1.88637e-05
8 - 585	8	Intestinal infection	infectious diseases	Gastrointestinal conditions	585	Renal failure	genitourinary	Respiratory conditions	1.47 (1.18-1.83)	0.00231142
8 - 41	8	Intestinal infection	infectious diseases	Gastrointestinal conditions	41	Bacterial infection NOS	infectious diseases	Respiratory conditions	1.46 (1.29-1.65)	2.8111e-08
8 - 279	8	Intestinal infection	infectious diseases	Gastrointestinal conditions	279	Disorders involving the immune mechanism	endocrine/metabolic	Respiratory conditions	1.45 (1.14-1.84)	0.0083336
8 - 381	8	Intestinal infection	infectious diseases	Gastrointestinal conditions	381	Otitis media and Eustachian tube disorders	sense organs	Respiratory conditions	1.44 (1.38-1.51)	4.9358e-51
271 - 495	271	Disorders of carbohydrate transport and metabolism	endocrine/metabolic	Gastrointestinal conditions	495	Asthma	respiratory	Respiratory conditions	1.39 (1.20-1.61)	5.1668e-05
8 - 481	8	Intestinal infection	infectious diseases	Gastrointestinal conditions	481	Influenza	respiratory	Respiratory conditions	1.38 (1.20-1.59)	3.35258e-05
276 - 465	276	Disorders of fluid, electrolyte, and acid-base balance	endocrine/metabolic	Gastrointestinal conditions	465	Acute upper respiratory infections of multiple or unspecified sites	respiratory	Respiratory conditions	1.36 (1.23-1.50)	6.4671e-09
8 - 480	8	Intestinal infection	infectious diseases	Gastrointestinal conditions	480	Pneumonia	respiratory	Respiratory conditions	1.35 (1.26-1.44)	1.66666e-16
276 - 480	276	Disorders of fluid, electrolyte, and acid-base balance	endocrine/metabolic	Gastrointestinal conditions	480	Pneumonia	respiratory	Respiratory conditions	1.33 (1.15-1.52)	0.000259276
8 - 415	8	Intestinal infection	infectious diseases	Gastrointestinal conditions	415	Pulmonary heart disease	circulatory system	Respiratory conditions	1.31 (1.00-1.70)	0.108014
564 - 939	564	Functional digestive disorders	digestive	Gastrointestinal conditions	939	Atopic/contact dermatitis due to other or unspecified	dermatologic	Respiratory conditions	1.28 (1.17-1.40)	1.88647e-07
271 - 939	271	Disorders of carbohydrate transport and metabolism	endocrine/metabolic	Gastrointestinal conditions	939	Atopic/contact dermatitis due to other or unspecified	dermatologic	Respiratory conditions	1.27 (1.10-1.48)	0.00475205
8 - 519	8	Intestinal infection	infectious diseases	Gastrointestinal conditions	519	Other diseases of respiratory system, not elsewhere classified	respiratory	Respiratory conditions	1.27 (0.93-1.72)	0.249759
555 - 939	555	Inflammatory bowel disease and other gastroenteritis and colitis	digestive	Gastrointestinal conditions	939	Atopic/contact dermatitis due to other or unspecified	dermatologic	Respiratory conditions	1.26 (1.04-1.52)	0.0421414
8 - 474	8	Intestinal infection	infectious diseases	Gastrointestinal conditions	474	Acute and chronic tonsillitis	respiratory	Respiratory conditions	1.26 (1.20-1.31)	3.926e-24
563 - 939	563	Constipation	digestive	Gastrointestinal conditions	939	Atopic/contact dermatitis due to other or unspecified	dermatologic	Respiratory conditions	1.26 (1.20-1.32)	7.30576e-18
557 - 939	557	Intestinal malabsorption (non-celiac)	digestive	Gastrointestinal conditions	939	Atopic/contact dermatitis due to other or unspecified	dermatologic	Respiratory conditions	1.25 (1.11-1.41)	0.00069758
8 - 939	8	Intestinal infection	infectious diseases	Gastrointestinal conditions	939	Atopic/contact dermatitis due to other or unspecified	dermatologic	Respiratory conditions	1.23 (1.17-1.29)	4.8535e-14
288 - 465	288	Diseases of white blood cells	hematopoietic	Gastrointestinal conditions	465	Acute upper respiratory infections of multiple or unspecified sites	respiratory	Respiratory conditions	1.22 (0.96-1.55)	0.194927
271 - 465	271	Disorders of carbohydrate transport and metabolism	endocrine/metabolic	Gastrointestinal conditions	465	Acute upper respiratory infections of multiple or unspecified sites	respiratory	Respiratory conditions	1.22 (1.06-1.39)	0.0118897
8 - 913	8	Intestinal infection	infectious diseases	Gastrointestinal conditions	913	Toxic effect of venom	injuries & poisonings	Respiratory conditions	1.20 (0.98-1.47)	0.146582
8 - 483	8	Intestinal infection	infectious diseases	Gastrointestinal conditions	483	Acute bronchitis and bronchiolitis	respiratory	Respiratory conditions	1.20 (1.12-1.27)	8.55128e-08
565 - 939	565	Anal and rectal conditions	digestive	Gastrointestinal conditions	939	Atopic/contact dermatitis due to other or unspecified	dermatologic	Respiratory conditions	1.19 (1.03-1.38)	0.045665
8 - 753	8	Intestinal infection	infectious diseases	Gastrointestinal conditions	753	Congenital anomalies of the eye	congenital anomalies	Respiratory conditions	1.19 (0.97-1.46)	0.173881
8 - 496	8	Intestinal infection	infectious diseases	Gastrointestinal conditions	496	Chronic airway obstruction	respiratory	Respiratory conditions	1.17 (0.94-1.45)	0.287308
8 - 690	8	Intestinal infection	infectious diseases	Gastrointestinal conditions	690	Erythematosquamous dermatosis	dermatologic	Respiratory conditions	1.16 (0.99-1.36)	0.14848
530 - 939	530	Diseases of esophagus	digestive	Gastrointestinal conditions	939	Atopic/contact dermatitis due to other or unspecified	dermatologic	Respiratory conditions	1.16 (1.05-1.28)	0.011122
276 - 381	276	Disorders of fluid, electrolyte, and acid-base balance	endocrine/metabolic	Gastrointestinal conditions	381	Otitis media and Eustachian tube disorders	sense organs	Respiratory conditions	1.15 (1.03-1.28)	0.0283032
271 - 476	271	Disorders of carbohydrate transport and metabolism	endocrine/metabolic	Gastrointestinal conditions	476	Allergic rhinitis	respiratory	Respiratory conditions	1.14 (0.96-1.35)	0.245865
276 - 483	276	Disorders of fluid, electrolyte, and acid-base balance	endocrine/metabolic	Gastrointestinal conditions	483	Acute bronchitis and bronchiolitis	respiratory	Respiratory conditions	1.12 (0.98-1.28)	0.174344
558 - 939	558	Noninfectious gastroenteritis	digestive	Gastrointestinal conditions	939	Atopic/contact dermatitis due to other or unspecified	dermatologic	Respiratory conditions	1.11 (0.98-1.27)	0.214201
288 - 381	288	Diseases of white blood cells	hematopoietic	Gastrointestinal conditions	381	Otitis media and Eustachian tube disorders	sense organs	Respiratory conditions	1.10 (0.85-1.42)	0.61718
271 - 381	271	Disorders of carbohydrate transport and metabolism	endocrine/metabolic	Gastrointestinal conditions	381	Otitis media and Eustachian tube disorders	sense organs	Respiratory conditions	1.09 (0.94-1.28)	0.408231
276 - 474	276	Disorders of fluid, electrolyte, and acid-base balance	endocrine/metabolic	Gastrointestinal conditions	474	Acute and chronic tonsillitis	respiratory	Respiratory conditions	1.09 (0.99-1.21)	0.16191
563 - 913	563	Constipation	digestive	Gastrointestinal conditions	913	Toxic effect of venom	injuries & poisonings	Respiratory conditions	1.07 (0.87-1.31)	0.673132
8 - 495	8	Intestinal infection	infectious diseases	Gastrointestinal conditions	495	Asthma	respiratory	Respiratory conditions	1.06 (1.01-1.12)	0.0525921
578 - 939	578	Gastrointestinal hemorrhage	digestive	Gastrointestinal conditions	939	Atopic/contact dermatitis due to other or unspecified	dermatologic	Respiratory conditions	1.05 (0.93-1.20)	0.579603
260 - 465	260	Protein-calorie malnutrition	endocrine/metabolic	Gastrointestinal conditions	465	Acute upper respiratory infections of multiple or unspecified sites	respiratory	Respiratory conditions	1.05 (0.80-1.37)	0.831271
271 - 474	271	Disorders of carbohydrate transport and metabolism	endocrine/metabolic	Gastrointestinal conditions	474	Acute and chronic tonsillitis	respiratory	Respiratory conditions	1.03 (0.90-1.18)	0.775901
8 - 476	8	Intestinal infection	infectious diseases	Gastrointestinal conditions	476	Allergic rhinitis	respiratory	Respiratory conditions	1.02 (0.95-1.09)	0.737317
8 - 748	8	Intestinal infection	infectious diseases	Gastrointestinal conditions	748	Anomalies of respiratory system, congenital	congenital anomalies	Respiratory conditions	1.01 (0.79-1.28)	0.977088
8 - 479	8	Intestinal infection	infectious diseases	Gastrointestinal conditions	479	Other upper respiratory disease	respiratory	Respiratory conditions	1.00 (0.89-1.14)	0.974918
535 - 939	535	Gastritis and duodenitis	digestive	Gastrointestinal conditions	939	Atopic/contact dermatitis due to other or unspecified	dermatologic	Respiratory conditions	1.00 (0.87-1.14)	0.986221
288 - 474	288	Diseases of white blood cells	hematopoietic	Gastrointestinal conditions	474	Acute and chronic tonsillitis	respiratory	Respiratory conditions	0.99 (0.79-1.25)	0.974014
288 - 495	288	Diseases of white blood cells	hematopoietic	Gastrointestinal conditions	495	Asthma	respiratory	Respiratory conditions	0.98 (0.75-1.28)	0.935902
276 - 939	276	Disorders of fluid, electrolyte, and acid-base balance	endocrine/metabolic	Gastrointestinal conditions	939	Atopic/contact dermatitis due to other or unspecified	dermatologic	Respiratory conditions	0.96 (0.85-1.08)	0.629473
563 - 690	563	Constipation	digestive	Gastrointestinal conditions	690	Erythematosquamous dermatosis	dermatologic	Respiratory conditions	0.94 (0.79-1.11)	0.625221
8 - 472	8	Intestinal infection	infectious diseases	Gastrointestinal conditions	472	Chronic pharyngitis and nasopharyngitis	respiratory	Respiratory conditions	0.94 (0.80-1.09)	0.559199
563 - 753	563	Constipation	digestive	Gastrointestinal conditions	753	Congenital anomalies of the eye	congenital anomalies	Respiratory conditions	0.94 (0.76-1.15)	0.667159
271 - 483	271	Disorders of carbohydrate transport and metabolism	endocrine/metabolic	Gastrointestinal conditions	483	Acute bronchitis and bronchiolitis	respiratory	Respiratory conditions	0.93 (0.76-1.14)	0.64182
563 - 994	563	Constipation	digestive	Gastrointestinal conditions	994	Sepsis and SIRS	injuries & poisonings	Respiratory conditions	0.91 (0.70-1.18)	0.630497
276 - 495	276	Disorders of fluid, electrolyte, and acid-base balance	endocrine/metabolic	Gastrointestinal conditions	495	Asthma	respiratory	Respiratory conditions	0.88 (0.78-0.99)	0.068739
563 - 585	563	Constipation	digestive	Gastrointestinal conditions	585	Renal failure	genitourinary	Respiratory conditions	0.88 (0.69-1.12)	0.455828
563 - 748	563	Constipation	digestive	Gastrointestinal conditions	748	Anomalies of respiratory system, congenital	congenital anomalies	Respiratory conditions	0.88 (0.69-1.11)	0.435888
535 - 741	535	Gastritis and duodenitis	digestive	Gastrointestinal conditions	741	Symptoms and disorders of the joints	musculoskeletal	Headache/migraine–musculoskeletal conditions	1.47 (1.25-1.72)	9.45736e-06
564 - 741	564	Functional digestive disorders	digestive	Gastrointestinal conditions	741	Symptoms and disorders of the joints	musculoskeletal	Headache/migraine–musculoskeletal conditions	1.46 (1.29-1.67)	3.50529e-08
563 - 741	563	Constipation	digestive	Gastrointestinal conditions	741	Symptoms and disorders of the joints	musculoskeletal	Headache/migraine–musculoskeletal conditions	1.38 (1.26-1.50)	1.05165e-11
8 - 339	8	Intestinal infection	infectious diseases	Gastrointestinal conditions	339	Other headache syndromes	neurological	Headache/migraine–musculoskeletal conditions	1.32 (1.24-1.41)	2.78224e-16
8 - 716	8	Intestinal infection	infectious diseases	Gastrointestinal conditions	716	Other arthropathies	musculoskeletal	Headache/migraine–musculoskeletal conditions	1.32 (1.17-1.49)	2.73714e-05
578 - 741	578	Gastrointestinal hemorrhage	digestive	Gastrointestinal conditions	741	Symptoms and disorders of the joints	musculoskeletal	Headache/migraine–musculoskeletal conditions	1.28 (1.08-1.52)	0.0132678
8 - 741	8	Intestinal infection	infectious diseases	Gastrointestinal conditions	741	Symptoms and disorders of the joints	musculoskeletal	Headache/migraine–musculoskeletal conditions	1.25 (1.14-1.37)	5.31933e-06
8 - 340	8	Intestinal infection	infectious diseases	Gastrointestinal conditions	340	Migraine	neurological	Headache/migraine–musculoskeletal conditions	1.19 (1.07-1.31)	0.00281702
271 - 339	271	Disorders of carbohydrate transport and metabolism	endocrine/metabolic	Gastrointestinal conditions	339	Other headache syndromes	neurological	Headache/migraine–musculoskeletal conditions	1.17 (0.98-1.41)	0.160502
530 - 741	530	Diseases of esophagus	digestive	Gastrointestinal conditions	741	Symptoms and disorders of the joints	musculoskeletal	Headache/migraine–musculoskeletal conditions	1.17 (1.00-1.36)	0.11562
561 - 741	561	Symptoms involving digestive system	digestive	Gastrointestinal conditions	741	Symptoms and disorders of the joints	musculoskeletal	Headache/migraine–musculoskeletal conditions	1.17 (0.98-1.39)	0.173537
558 - 741	558	Noninfectious gastroenteritis	digestive	Gastrointestinal conditions	741	Symptoms and disorders of the joints	musculoskeletal	Headache/migraine–musculoskeletal conditions	1.16 (0.94-1.42)	0.287858
563 - 716	563	Constipation	digestive	Gastrointestinal conditions	716	Other arthropathies	musculoskeletal	Headache/migraine–musculoskeletal conditions	1.15 (1.02-1.30)	0.0613842
557 - 741	557	Intestinal malabsorption (non-celiac)	digestive	Gastrointestinal conditions	741	Symptoms and disorders of the joints	musculoskeletal	Headache/migraine–musculoskeletal conditions	1.14 (0.93-1.38)	0.345208
8 - 386	8	Intestinal infection	infectious diseases	Gastrointestinal conditions	386	Vertiginous syndromes and other disorders of vestibular system	sense organs	Headache/migraine–musculoskeletal conditions	1.11 (1.01-1.23)	0.0857763
8 - 306	8	Intestinal infection	infectious diseases	Gastrointestinal conditions	306	Other mental disorder	mental disorders	Headache/migraine–musculoskeletal conditions	1.11 (0.98-1.25)	0.202864
8 - 714	8	Intestinal infection	infectious diseases	Gastrointestinal conditions	714	Rheumatoid arthritis and other inflammatory polyarthropathies	musculoskeletal	Headache/migraine–musculoskeletal conditions	1.10 (0.87-1.38)	0.591486
8 - 464	8	Intestinal infection	infectious diseases	Gastrointestinal conditions	464	Acute sinusitis	respiratory	Headache/migraine–musculoskeletal conditions	1.09 (0.91-1.31)	0.506012
276 - 741	276	Disorders of fluid, electrolyte, and acid-base balance	endocrine/metabolic	Gastrointestinal conditions	741	Symptoms and disorders of the joints	musculoskeletal	Headache/migraine–musculoskeletal conditions	1.03 (0.85-1.26)	0.8494
276 - 386	276	Disorders of fluid, electrolyte, and acid-base balance	endocrine/metabolic	Gastrointestinal conditions	386	Vertiginous syndromes and other disorders of vestibular system	sense organs	Headache/migraine–musculoskeletal conditions	1.01 (0.81-1.26)	0.955505
276 - 339	276	Disorders of fluid, electrolyte, and acid-base balance	endocrine/metabolic	Gastrointestinal conditions	339	Other headache syndromes	neurological	Headache/migraine–musculoskeletal conditions	0.99 (0.85-1.15)	0.959936
563 - 599	563	Constipation	digestive	Gastrointestinal conditions	599	Other symptoms/disorders or the urinary system	genitourinary	Genitourinary conditions	2.88 (2.69-3.08)	8.1828e-206
561 - 599	561	Symptoms involving digestive system	digestive	Gastrointestinal conditions	599	Other symptoms/disorders or the urinary system	genitourinary	Genitourinary conditions	2.58 (2.29-2.90)	1.61128e-53
564 - 596	564	Functional digestive disorders	digestive	Gastrointestinal conditions	596	Other disorders of bladder	genitourinary	Genitourinary conditions	2.56 (1.95-3.34)	5.68263e-11
563 - 596	563	Constipation	digestive	Gastrointestinal conditions	596	Other disorders of bladder	genitourinary	Genitourinary conditions	1.93 (1.55-2.40)	1.70442e-08
563 - 591	563	Constipation	digestive	Gastrointestinal conditions	591	Urinary tract infection	genitourinary	Genitourinary conditions	1.74 (1.59-1.89)	4.0167e-34
563 - 592	563	Constipation	digestive	Gastrointestinal conditions	592	Cystitis and urethritis	genitourinary	Genitourinary conditions	1.65 (1.50-1.82)	2.23525e-23
8 - 591	8	Intestinal infection	infectious diseases	Gastrointestinal conditions	591	Urinary tract infection	genitourinary	Genitourinary conditions	1.37 (1.25-1.50)	9.78025e-11
564 - 599	564	Functional digestive disorders	digestive	Gastrointestinal conditions	599	Other symptoms/disorders or the urinary system	genitourinary	Genitourinary conditions	1.32 (1.17-1.49)	1.7985e-05
564 - 591	564	Functional digestive disorders	digestive	Gastrointestinal conditions	591	Urinary tract infection	genitourinary	Genitourinary conditions	1.28 (1.11-1.47)	0.00165721
530 - 591	530	Diseases of esophagus	digestive	Gastrointestinal conditions	591	Urinary tract infection	genitourinary	Genitourinary conditions	1.27 (1.09-1.48)	0.00652574
535 - 591	535	Gastritis and duodenitis	digestive	Gastrointestinal conditions	591	Urinary tract infection	genitourinary	Genitourinary conditions	1.25 (1.05-1.48)	0.0271354
8 - 592	8	Intestinal infection	infectious diseases	Gastrointestinal conditions	592	Cystitis and urethritis	genitourinary	Genitourinary conditions	1.22 (1.10-1.35)	0.000411013
564 - 592	564	Functional digestive disorders	digestive	Gastrointestinal conditions	592	Cystitis and urethritis	genitourinary	Genitourinary conditions	1.20 (1.04-1.40)	0.0391663
563 - 698	563	Constipation	digestive	Gastrointestinal conditions	698	Pruritus and related conditions	dermatologic	Genitourinary conditions	1.19 (1.02-1.38)	0.058409
574 - 591	574	Cholelithiasis and cholecystitis	digestive	Gastrointestinal conditions	591	Urinary tract infection	genitourinary	Genitourinary conditions	1.19 (0.95-1.48)	0.235831
578 - 591	578	Gastrointestinal hemorrhage	digestive	Gastrointestinal conditions	591	Urinary tract infection	genitourinary	Genitourinary conditions	1.17 (0.98-1.40)	0.156305
574 - 599	574	Cholelithiasis and cholecystitis	digestive	Gastrointestinal conditions	599	Other symptoms/disorders or the urinary system	genitourinary	Genitourinary conditions	1.17 (0.93-1.46)	0.30446
530 - 599	530	Diseases of esophagus	digestive	Gastrointestinal conditions	599	Other symptoms/disorders or the urinary system	genitourinary	Genitourinary conditions	1.17 (1.02-1.34)	0.0647026
557 - 599	557	Intestinal malabsorption (non-celiac)	digestive	Gastrointestinal conditions	599	Other symptoms/disorders or the urinary system	genitourinary	Genitourinary conditions	1.15 (0.97-1.37)	0.22404
558 - 599	558	Noninfectious gastroenteritis	digestive	Gastrointestinal conditions	599	Other symptoms/disorders or the urinary system	genitourinary	Genitourinary conditions	1.13 (0.94-1.36)	0.342946
565 - 599	565	Anal and rectal conditions	digestive	Gastrointestinal conditions	599	Other symptoms/disorders or the urinary system	genitourinary	Genitourinary conditions	1.11 (0.92-1.36)	0.440878
565 - 591	565	Anal and rectal conditions	digestive	Gastrointestinal conditions	591	Urinary tract infection	genitourinary	Genitourinary conditions	1.11 (0.88-1.40)	0.537806
535 - 592	535	Gastritis and duodenitis	digestive	Gastrointestinal conditions	592	Cystitis and urethritis	genitourinary	Genitourinary conditions	1.10 (0.92-1.33)	0.465897
558 - 591	558	Noninfectious gastroenteritis	digestive	Gastrointestinal conditions	591	Urinary tract infection	genitourinary	Genitourinary conditions	1.10 (0.89-1.36)	0.554138
578 - 592	578	Gastrointestinal hemorrhage	digestive	Gastrointestinal conditions	592	Cystitis and urethritis	genitourinary	Genitourinary conditions	1.10 (0.90-1.33)	0.527838
530 - 592	530	Diseases of esophagus	digestive	Gastrointestinal conditions	592	Cystitis and urethritis	genitourinary	Genitourinary conditions	1.09 (0.92-1.30)	0.46956
276 - 599	276	Disorders of fluid, electrolyte, and acid-base balance	endocrine/metabolic	Gastrointestinal conditions	599	Other symptoms/disorders or the urinary system	genitourinary	Genitourinary conditions	1.08 (0.91-1.28)	0.535505
276 - 592	276	Disorders of fluid, electrolyte, and acid-base balance	endocrine/metabolic	Gastrointestinal conditions	592	Cystitis and urethritis	genitourinary	Genitourinary conditions	1.07 (0.87-1.32)	0.660037
276 - 591	276	Disorders of fluid, electrolyte, and acid-base balance	endocrine/metabolic	Gastrointestinal conditions	591	Urinary tract infection	genitourinary	Genitourinary conditions	1.07 (0.89-1.29)	0.623969
561 - 592	561	Symptoms involving digestive system	digestive	Gastrointestinal conditions	592	Cystitis and urethritis	genitourinary	Genitourinary conditions	1.07 (0.87-1.31)	0.67981
561 - 591	561	Symptoms involving digestive system	digestive	Gastrointestinal conditions	591	Urinary tract infection	genitourinary	Genitourinary conditions	1.07 (0.88-1.29)	0.665052
8 - 599	8	Intestinal infection	infectious diseases	Gastrointestinal conditions	599	Other symptoms/disorders or the urinary system	genitourinary	Genitourinary conditions	1.05 (0.97-1.14)	0.333233
578 - 599	578	Gastrointestinal hemorrhage	digestive	Gastrointestinal conditions	599	Other symptoms/disorders or the urinary system	genitourinary	Genitourinary conditions	1.04 (0.88-1.23)	0.776217
557 - 591	557	Intestinal malabsorption (non-celiac)	digestive	Gastrointestinal conditions	591	Urinary tract infection	genitourinary	Genitourinary conditions	1.04 (0.84-1.28)	0.82812
8 - 698	8	Intestinal infection	infectious diseases	Gastrointestinal conditions	698	Pruritus and related conditions	dermatologic	Genitourinary conditions	1.02 (0.87-1.20)	0.861823
535 - 599	535	Gastritis and duodenitis	digestive	Gastrointestinal conditions	599	Other symptoms/disorders or the urinary system	genitourinary	Genitourinary conditions	1.02 (0.86-1.21)	0.889127
8 - 596	8	Intestinal infection	infectious diseases	Gastrointestinal conditions	596	Other disorders of bladder	genitourinary	Genitourinary conditions	0.99 (0.78-1.25)	0.957547
530 - 758	530	Diseases of esophagus	digestive	Gastrointestinal conditions	758	Chromosomal anomalies and genetic disorders	congenital anomalies	Multisystem congenital anomalies–neurological conditions	1.65 (1.40-1.95)	1.63032e-08
557 - 758	557	Intestinal malabsorption (non-celiac)	digestive	Gastrointestinal conditions	758	Chromosomal anomalies and genetic disorders	congenital anomalies	Multisystem congenital anomalies–neurological conditions	1.59 (1.26-2.02)	0.000400609
564 - 756	564	Functional digestive disorders	digestive	Gastrointestinal conditions	756	Other congenital musculoskeletal anomalies	congenital anomalies	Multisystem congenital anomalies–neurological conditions	1.46 (1.20-1.78)	0.00060881
530 - 747	530	Diseases of esophagus	digestive	Gastrointestinal conditions	747	Cardiac and circulatory congenital anomalies	congenital anomalies	Multisystem congenital anomalies–neurological conditions	1.43 (1.22-1.68)	5.91257e-05
530 - 750	530	Diseases of esophagus	digestive	Gastrointestinal conditions	750	Digestive congenital anomalies	congenital anomalies	Multisystem congenital anomalies–neurological conditions	1.41 (1.17-1.69)	0.000985569
530 - 752	530	Diseases of esophagus	digestive	Gastrointestinal conditions	752	Nervous system congenital anomalies	congenital anomalies	Multisystem congenital anomalies–neurological conditions	1.38 (1.11-1.72)	0.010819
563 - 756	563	Constipation	digestive	Gastrointestinal conditions	756	Other congenital musculoskeletal anomalies	congenital anomalies	Multisystem congenital anomalies–neurological conditions	1.38 (1.20-1.58)	1.79297e-05
563 - 758	563	Constipation	digestive	Gastrointestinal conditions	758	Chromosomal anomalies and genetic disorders	congenital anomalies	Multisystem congenital anomalies–neurological conditions	1.37 (1.24-1.53)	1.57111e-08
563 - 751	563	Constipation	digestive	Gastrointestinal conditions	751	Genitourinary congenital anomalies	congenital anomalies	Multisystem congenital anomalies–neurological conditions	1.36 (1.25-1.48)	1.22667e-12
563 - 750	563	Constipation	digestive	Gastrointestinal conditions	750	Digestive congenital anomalies	congenital anomalies	Multisystem congenital anomalies–neurological conditions	1.35 (1.22-1.50)	6.1752e-08
530 - 751	530	Diseases of esophagus	digestive	Gastrointestinal conditions	751	Genitourinary congenital anomalies	congenital anomalies	Multisystem congenital anomalies–neurological conditions	1.35 (1.16-1.57)	0.000385188
563 - 736	563	Constipation	digestive	Gastrointestinal conditions	736	Other acquired deformities of limbs	musculoskeletal	Multisystem congenital anomalies–neurological conditions	1.32 (1.21-1.44)	4.03873e-09
8 - 747	8	Intestinal infection	infectious diseases	Gastrointestinal conditions	747	Cardiac and circulatory congenital anomalies	congenital anomalies	Multisystem congenital anomalies–neurological conditions	1.31 (1.20-1.44)	5.47583e-08
564 - 750	564	Functional digestive disorders	digestive	Gastrointestinal conditions	750	Digestive congenital anomalies	congenital anomalies	Multisystem congenital anomalies–neurological conditions	1.28 (1.06-1.54)	0.0234213
530 - 759	530	Diseases of esophagus	digestive	Gastrointestinal conditions	759	Other and unspecified congenital anomalies	congenital anomalies	Multisystem congenital anomalies–neurological conditions	1.27 (1.00-1.63)	0.117129
563 - 755	563	Constipation	digestive	Gastrointestinal conditions	755	Congenital anomalies of limbs	congenital anomalies	Multisystem congenital anomalies–neurological conditions	1.27 (1.18-1.38)	1.52447e-08
530 - 736	530	Diseases of esophagus	digestive	Gastrointestinal conditions	736	Other acquired deformities of limbs	musculoskeletal	Multisystem congenital anomalies–neurological conditions	1.27 (1.09-1.47)	0.00638983
564 - 758	564	Functional digestive disorders	digestive	Gastrointestinal conditions	758	Chromosomal anomalies and genetic disorders	congenital anomalies	Multisystem congenital anomalies–neurological conditions	1.26 (1.05-1.52)	0.0346558
8 - 751	8	Intestinal infection	infectious diseases	Gastrointestinal conditions	751	Genitourinary congenital anomalies	congenital anomalies	Multisystem congenital anomalies–neurological conditions	1.26 (1.16-1.37)	2.39889e-07
557 - 747	557	Intestinal malabsorption (non-celiac)	digestive	Gastrointestinal conditions	747	Cardiac and circulatory congenital anomalies	congenital anomalies	Multisystem congenital anomalies–neurological conditions	1.26 (1.01-1.57)	0.0930607
8 - 800	8	Intestinal infection	infectious diseases	Gastrointestinal conditions	800	Fracture of lower limb	injuries & poisonings	Multisystem congenital anomalies–neurological conditions	1.26 (1.02-1.54)	0.0704503
276 - 758	276	Disorders of fluid, electrolyte, and acid-base balance	endocrine/metabolic	Gastrointestinal conditions	758	Chromosomal anomalies and genetic disorders	congenital anomalies	Multisystem congenital anomalies–neurological conditions	1.25 (1.03-1.51)	0.0614117
530 - 755	530	Diseases of esophagus	digestive	Gastrointestinal conditions	755	Congenital anomalies of limbs	congenital anomalies	Multisystem congenital anomalies–neurological conditions	1.24 (1.07-1.44)	0.0109211
276 - 315	276	Disorders of fluid, electrolyte, and acid-base balance	endocrine/metabolic	Gastrointestinal conditions	315	Develomental delays and disorders	mental disorders	Multisystem congenital anomalies–neurological conditions	1.24 (1.12-1.36)	9.22434e-05
8 - 755	8	Intestinal infection	infectious diseases	Gastrointestinal conditions	755	Congenital anomalies of limbs	congenital anomalies	Multisystem congenital anomalies–neurological conditions	1.23 (1.13-1.33)	3.21657e-06
8 - 758	8	Intestinal infection	infectious diseases	Gastrointestinal conditions	758	Chromosomal anomalies and genetic disorders	congenital anomalies	Multisystem congenital anomalies–neurological conditions	1.22 (1.10-1.36)	0.000928063
530 - 749	530	Diseases of esophagus	digestive	Gastrointestinal conditions	749	Congenital anomalies of face and neck	congenital anomalies	Multisystem congenital anomalies–neurological conditions	1.21 (1.02-1.44)	0.0675884
8 - 345	8	Intestinal infection	infectious diseases	Gastrointestinal conditions	345	Epilepsy, recurrent seizures, convulsions	neurological	Multisystem congenital anomalies–neurological conditions	1.20 (1.13-1.26)	7.68467e-10
563 - 752	563	Constipation	digestive	Gastrointestinal conditions	752	Nervous system congenital anomalies	congenital anomalies	Multisystem congenital anomalies–neurological conditions	1.19 (1.04-1.37)	0.0361864
563 - 859	563	Constipation	digestive	Gastrointestinal conditions	859	Complication due to other implant and internal device	injuries & poisonings	Multisystem congenital anomalies–neurological conditions	1.18 (0.92-1.51)	0.330789
276 - 345	276	Disorders of fluid, electrolyte, and acid-base balance	endocrine/metabolic	Gastrointestinal conditions	345	Epilepsy, recurrent seizures, convulsions	neurological	Multisystem congenital anomalies–neurological conditions	1.17 (1.04-1.31)	0.0200299
260 - 345	260	Protein-calorie malnutrition	endocrine/metabolic	Gastrointestinal conditions	345	Epilepsy, recurrent seizures, convulsions	neurological	Multisystem congenital anomalies–neurological conditions	1.16 (0.88-1.53)	0.464686
8 - 259	8	Intestinal infection	infectious diseases	Gastrointestinal conditions	259	Other endocrine disorders	endocrine/metabolic	Multisystem congenital anomalies–neurological conditions	1.15 (1.05-1.26)	0.00692174
564 - 755	564	Functional digestive disorders	digestive	Gastrointestinal conditions	755	Congenital anomalies of limbs	congenital anomalies	Multisystem congenital anomalies–neurological conditions	1.15 (1.00-1.33)	0.115225
564 - 751	564	Functional digestive disorders	digestive	Gastrointestinal conditions	751	Genitourinary congenital anomalies	congenital anomalies	Multisystem congenital anomalies–neurological conditions	1.15 (0.99-1.34)	0.134168
564 - 736	564	Functional digestive disorders	digestive	Gastrointestinal conditions	736	Other acquired deformities of limbs	musculoskeletal	Multisystem congenital anomalies–neurological conditions	1.15 (0.99-1.34)	0.141706
276 - 751	276	Disorders of fluid, electrolyte, and acid-base balance	endocrine/metabolic	Gastrointestinal conditions	751	Genitourinary congenital anomalies	congenital anomalies	Multisystem congenital anomalies–neurological conditions	1.15 (0.97-1.37)	0.2222
561 - 750	561	Symptoms involving digestive system	digestive	Gastrointestinal conditions	750	Digestive congenital anomalies	congenital anomalies	Multisystem congenital anomalies–neurological conditions	1.15 (0.93-1.42)	0.349054
8 - 752	8	Intestinal infection	infectious diseases	Gastrointestinal conditions	752	Nervous system congenital anomalies	congenital anomalies	Multisystem congenital anomalies–neurological conditions	1.15 (0.99-1.33)	0.150399
260 - 315	260	Protein-calorie malnutrition	endocrine/metabolic	Gastrointestinal conditions	315	Develomental delays and disorders	mental disorders	Multisystem congenital anomalies–neurological conditions	1.14 (0.88-1.48)	0.499716
8 - 756	8	Intestinal infection	infectious diseases	Gastrointestinal conditions	756	Other congenital musculoskeletal anomalies	congenital anomalies	Multisystem congenital anomalies–neurological conditions	1.13 (0.98-1.30)	0.196972
8 - 859	8	Intestinal infection	infectious diseases	Gastrointestinal conditions	859	Complication due to other implant and internal device	injuries & poisonings	Multisystem congenital anomalies–neurological conditions	1.12 (0.87-1.45)	0.541245
563 - 747	563	Constipation	digestive	Gastrointestinal conditions	747	Cardiac and circulatory congenital anomalies	congenital anomalies	Multisystem congenital anomalies–neurological conditions	1.12 (1.02-1.24)	0.0438185
276 - 343	276	Disorders of fluid, electrolyte, and acid-base balance	endocrine/metabolic	Gastrointestinal conditions	343	Infantile cerebral palsy	neurological	Multisystem congenital anomalies–neurological conditions	1.12 (0.88-1.43)	0.526386
578 - 751	578	Gastrointestinal hemorrhage	digestive	Gastrointestinal conditions	751	Genitourinary congenital anomalies	congenital anomalies	Multisystem congenital anomalies–neurological conditions	1.11 (0.91-1.37)	0.464763
8 - 736	8	Intestinal infection	infectious diseases	Gastrointestinal conditions	736	Other acquired deformities of limbs	musculoskeletal	Multisystem congenital anomalies–neurological conditions	1.11 (1.02-1.22)	0.0549622
8 - 389	8	Intestinal infection	infectious diseases	Gastrointestinal conditions	389	Hearing loss	sense organs	Multisystem congenital anomalies–neurological conditions	1.11 (1.01-1.22)	0.0683976
8 - 749	8	Intestinal infection	infectious diseases	Gastrointestinal conditions	749	Congenital anomalies of face and neck	congenital anomalies	Multisystem congenital anomalies–neurological conditions	1.11 (1.01-1.22)	0.0875758
561 - 758	561	Symptoms involving digestive system	digestive	Gastrointestinal conditions	758	Chromosomal anomalies and genetic disorders	congenital anomalies	Multisystem congenital anomalies–neurological conditions	1.10 (0.88-1.38)	0.561588
535 - 736	535	Gastritis and duodenitis	digestive	Gastrointestinal conditions	736	Other acquired deformities of limbs	musculoskeletal	Multisystem congenital anomalies–neurological conditions	1.10 (0.90-1.34)	0.541973
8 - 750	8	Intestinal infection	infectious diseases	Gastrointestinal conditions	750	Digestive congenital anomalies	congenital anomalies	Multisystem congenital anomalies–neurological conditions	1.09 (0.98-1.22)	0.233079
564 - 747	564	Functional digestive disorders	digestive	Gastrointestinal conditions	747	Cardiac and circulatory congenital anomalies	congenital anomalies	Multisystem congenital anomalies–neurological conditions	1.07 (0.90-1.27)	0.587814
276 - 736	276	Disorders of fluid, electrolyte, and acid-base balance	endocrine/metabolic	Gastrointestinal conditions	736	Other acquired deformities of limbs	musculoskeletal	Multisystem congenital anomalies–neurological conditions	1.07 (0.89-1.28)	0.631172
535 - 755	535	Gastritis and duodenitis	digestive	Gastrointestinal conditions	755	Congenital anomalies of limbs	congenital anomalies	Multisystem congenital anomalies–neurological conditions	1.07 (0.86-1.32)	0.693221
271 - 345	271	Disorders of carbohydrate transport and metabolism	endocrine/metabolic	Gastrointestinal conditions	345	Epilepsy, recurrent seizures, convulsions	neurological	Multisystem congenital anomalies–neurological conditions	1.07 (0.89-1.27)	0.637196
8 - 315	8	Intestinal infection	infectious diseases	Gastrointestinal conditions	315	Develomental delays and disorders	mental disorders	Multisystem congenital anomalies–neurological conditions	1.06 (1.01-1.10)	0.0355443
276 - 389	276	Disorders of fluid, electrolyte, and acid-base balance	endocrine/metabolic	Gastrointestinal conditions	389	Hearing loss	sense organs	Multisystem congenital anomalies–neurological conditions	1.05 (0.87-1.27)	0.726992
557 - 755	557	Intestinal malabsorption (non-celiac)	digestive	Gastrointestinal conditions	755	Congenital anomalies of limbs	congenital anomalies	Multisystem congenital anomalies–neurological conditions	1.05 (0.86-1.28)	0.761397
561 - 755	561	Symptoms involving digestive system	digestive	Gastrointestinal conditions	755	Congenital anomalies of limbs	congenital anomalies	Multisystem congenital anomalies–neurological conditions	1.03 (0.87-1.22)	0.847125
8 - 759	8	Intestinal infection	infectious diseases	Gastrointestinal conditions	759	Other and unspecified congenital anomalies	congenital anomalies	Multisystem congenital anomalies–neurological conditions	1.02 (0.86-1.22)	0.875749
578 - 736	578	Gastrointestinal hemorrhage	digestive	Gastrointestinal conditions	736	Other acquired deformities of limbs	musculoskeletal	Multisystem congenital anomalies–neurological conditions	1.02 (0.83-1.25)	0.916715
288 - 315	288	Diseases of white blood cells	hematopoietic	Gastrointestinal conditions	315	Develomental delays and disorders	mental disorders	Multisystem congenital anomalies–neurological conditions	1.02 (0.81-1.29)	0.936173
578 - 755	578	Gastrointestinal hemorrhage	digestive	Gastrointestinal conditions	755	Congenital anomalies of limbs	congenital anomalies	Multisystem congenital anomalies–neurological conditions	1.01 (0.82-1.24)	0.967221
8 - 343	8	Intestinal infection	infectious diseases	Gastrointestinal conditions	343	Infantile cerebral palsy	neurological	Multisystem congenital anomalies–neurological conditions	1.01 (0.87-1.16)	0.955505
564 - 749	564	Functional digestive disorders	digestive	Gastrointestinal conditions	749	Congenital anomalies of face and neck	congenital anomalies	Multisystem congenital anomalies–neurological conditions	1.01 (0.85-1.20)	0.962111
561 - 751	561	Symptoms involving digestive system	digestive	Gastrointestinal conditions	751	Genitourinary congenital anomalies	congenital anomalies	Multisystem congenital anomalies–neurological conditions	1.01 (0.84-1.20)	0.973364
276 - 747	276	Disorders of fluid, electrolyte, and acid-base balance	endocrine/metabolic	Gastrointestinal conditions	747	Cardiac and circulatory congenital anomalies	congenital anomalies	Multisystem congenital anomalies–neurological conditions	1.00 (0.82-1.21)	0.990842
563 - 749	563	Constipation	digestive	Gastrointestinal conditions	749	Congenital anomalies of face and neck	congenital anomalies	Multisystem congenital anomalies–neurological conditions	0.96 (0.86-1.06)	0.546796
561 - 747	561	Symptoms involving digestive system	digestive	Gastrointestinal conditions	747	Cardiac and circulatory congenital anomalies	congenital anomalies	Multisystem congenital anomalies–neurological conditions	0.95 (0.77-1.17)	0.754255
563 - 759	563	Constipation	digestive	Gastrointestinal conditions	759	Other and unspecified congenital anomalies	congenital anomalies	Multisystem congenital anomalies–neurological conditions	0.93 (0.78-1.10)	0.543384
8 - 331	8	Intestinal infection	infectious diseases	Gastrointestinal conditions	331	Other cerebral degenerations	neurological	Multisystem congenital anomalies–neurological conditions	0.93 (0.72-1.18)	0.683347
276 - 755	276	Disorders of fluid, electrolyte, and acid-base balance	endocrine/metabolic	Gastrointestinal conditions	755	Congenital anomalies of limbs	congenital anomalies	Multisystem congenital anomalies–neurological conditions	0.92 (0.77-1.10)	0.512422
8 - 79	8	Intestinal infection	infectious diseases	Gastrointestinal conditions	79	Viral infection	infectious diseases		1.77 (1.53-2.05)	5.78907e-14
8 - 251	8	Intestinal infection	infectious diseases	Gastrointestinal conditions	251	Other disorders of pancreatic internal secretion	endocrine/metabolic	Metabolic/endocrine conditions	2.31 (1.92-2.79)	1.09747e-17
8 - 250	8	Intestinal infection	infectious diseases	Gastrointestinal conditions	250	Diabetes mellitus	endocrine/metabolic	Metabolic/endocrine conditions	2.00 (1.78-2.25)	1.40425e-30
8 - 244	8	Intestinal infection	infectious diseases	Gastrointestinal conditions	244	Hypothyroidism	endocrine/metabolic	Metabolic/endocrine conditions	1.32 (1.16-1.51)	0.000173202
8 - 401	8	Intestinal infection	infectious diseases	Gastrointestinal conditions	401	Hypertension	circulatory system	Metabolic/endocrine conditions	1.32 (1.09-1.60)	0.0146562
8 - 261	8	Intestinal infection	infectious diseases	Gastrointestinal conditions	261	Vitamin deficiency	endocrine/metabolic	Metabolic/endocrine conditions	1.22 (1.07-1.39)	0.0111452
8 - 253	8	Intestinal infection	infectious diseases	Gastrointestinal conditions	253	Disorders of the pituitary gland and its hypothalamic control	endocrine/metabolic	Metabolic/endocrine conditions	1.18 (0.98-1.44)	0.174337
271 - 278	271	Disorders of carbohydrate transport and metabolism	endocrine/metabolic	Gastrointestinal conditions	278	Overweight, obesity and other hyperalimentation	endocrine/metabolic	Metabolic/endocrine conditions	1.06 (0.88-1.28)	0.673055
8 - 278	8	Intestinal infection	infectious diseases	Gastrointestinal conditions	278	Overweight, obesity and other hyperalimentation	endocrine/metabolic	Metabolic/endocrine conditions	0.93 (0.87-1.00)	0.0944104
79 - 291	79	Viral infection	infectious diseases	NA	291	Other specified nonpsychotic and/or transient mental disorders	mental disorders	Mental–injuries/poisonings conditions	3.24 (2.80-3.75)	9.39907e-54
79 - 871	79	Viral infection	infectious diseases	NA	871	Open wounds of extremities	injuries & poisonings	Mental–injuries/poisonings conditions	1.14 (0.93-1.40)	0.330226
79 - 304	79	Viral infection	infectious diseases	NA	304	Adjustment reaction	mental disorders	Mental–injuries/poisonings conditions	1.11 (0.91-1.34)	0.482254
79 - 819	79	Viral infection	infectious diseases	NA	819	Skull and face fracture and other intercranial injury	injuries & poisonings	Mental–injuries/poisonings conditions	1.02 (0.86-1.21)	0.906331
79 - 300	79	Viral infection	infectious diseases	NA	300	Anxiety disorders	mental disorders	Mental–injuries/poisonings conditions	1.02 (0.89-1.16)	0.895027
79 - 301	79	Viral infection	infectious diseases	NA	301	Personality disorders	mental disorders	Mental–injuries/poisonings conditions	1.00 (0.80-1.26)	0.992597
79 - 290	79	Viral infection	infectious diseases	NA	290	Delirium dementia and amnestic and other cognitive disorders	mental disorders	Mental–injuries/poisonings conditions	0.99 (0.76-1.29)	0.962111
79 - 974	79	Viral infection	infectious diseases	NA	974	Poisoning by water, mineral, and uric acid metabolism drugs	injuries & poisonings	Mental–injuries/poisonings conditions	0.96 (0.75-1.23)	0.862984
79 - 296	79	Viral infection	infectious diseases	NA	296	Mood disorders	mental disorders	Mental–injuries/poisonings conditions	0.92 (0.81-1.06)	0.417573
79 - 316	79	Viral infection	infectious diseases	NA	316	Substance addiction and disorders	mental disorders	Mental–injuries/poisonings conditions	0.88 (0.73-1.07)	0.342447
79 - 480	79	Viral infection	infectious diseases	NA	480	Pneumonia	respiratory	Respiratory conditions	1.40 (1.18-1.67)	0.00053517
79 - 465	79	Viral infection	infectious diseases	NA	465	Acute upper respiratory infections of multiple or unspecified sites	respiratory	Respiratory conditions	1.29 (1.12-1.48)	0.00151386
79 - 474	79	Viral infection	infectious diseases	NA	474	Acute and chronic tonsillitis	respiratory	Respiratory conditions	1.20 (1.04-1.38)	0.0272214
79 - 495	79	Viral infection	infectious diseases	NA	495	Asthma	respiratory	Respiratory conditions	1.15 (0.98-1.35)	0.181424
79 - 339	79	Viral infection	infectious diseases	NA	339	Other headache syndromes	neurological	Headache/migraine–musculoskeletal conditions	1.00 (0.83-1.21)	0.993331
79 - 591	79	Viral infection	infectious diseases	NA	591	Urinary tract infection	genitourinary	Genitourinary conditions	1.26 (1.01-1.57)	0.0872831
79 - 315	79	Viral infection	infectious diseases	NA	315	Develomental delays and disorders	mental disorders	Multisystem congenital anomalies–neurological conditions	1.31 (1.14-1.50)	0.000465949
79 - 345	79	Viral infection	infectious diseases	NA	345	Epilepsy, recurrent seizures, convulsions	neurological	Multisystem congenital anomalies–neurological conditions	1.30 (1.11-1.51)	0.0030448
79 - 564	79	Viral infection	infectious diseases	NA	564	Functional digestive disorders	digestive	Gastrointestinal conditions	1.17 (0.93-1.47)	0.31171
79 - 278	79	Viral infection	infectious diseases	NA	278	Overweight, obesity and other hyperalimentation	endocrine/metabolic	Metabolic/endocrine conditions	1.06 (0.88-1.28)	0.687738
261 - 280	261	Vitamin deficiency	endocrine/metabolic	Metabolic/endocrine conditions	280	Iron deficiency anemias	hematopoietic	Mental–injuries/poisonings conditions	1.80 (1.34-2.40)	0.000296737
261 - 327	261	Vitamin deficiency	endocrine/metabolic	Metabolic/endocrine conditions	327	Sleep disorders	neurological	Mental–injuries/poisonings conditions	1.35 (1.20-1.53)	4.03512e-06
278 - 327	278	Overweight, obesity and other hyperalimentation	endocrine/metabolic	Metabolic/endocrine conditions	327	Sleep disorders	neurological	Mental–injuries/poisonings conditions	1.34 (1.27-1.42)	2.21782e-22
278 - 312	278	Overweight, obesity and other hyperalimentation	endocrine/metabolic	Metabolic/endocrine conditions	312	Conduct disorders	mental disorders	Mental–injuries/poisonings conditions	1.31 (1.21-1.42)	2.96233e-10
261 - 296	261	Vitamin deficiency	endocrine/metabolic	Metabolic/endocrine conditions	296	Mood disorders	mental disorders	Mental–injuries/poisonings conditions	1.28 (1.12-1.46)	0.000803443
278 - 313	278	Overweight, obesity and other hyperalimentation	endocrine/metabolic	Metabolic/endocrine conditions	313	Pervasive developmental disorders	mental disorders	Mental–injuries/poisonings conditions	1.27 (1.21-1.33)	2.57751e-20
278 - 974	278	Overweight, obesity and other hyperalimentation	endocrine/metabolic	Metabolic/endocrine conditions	974	Poisoning by water, mineral, and uric acid metabolism drugs	injuries & poisonings	Mental–injuries/poisonings conditions	1.22 (1.09-1.36)	0.00173927
278 - 296	278	Overweight, obesity and other hyperalimentation	endocrine/metabolic	Metabolic/endocrine conditions	296	Mood disorders	mental disorders	Mental–injuries/poisonings conditions	1.20 (1.13-1.27)	4.67916e-08
244 - 296	244	Hypothyroidism	endocrine/metabolic	Metabolic/endocrine conditions	296	Mood disorders	mental disorders	Mental–injuries/poisonings conditions	1.19 (1.04-1.36)	0.0288724
244 - 291	244	Hypothyroidism	endocrine/metabolic	Metabolic/endocrine conditions	291	Other specified nonpsychotic and/or transient mental disorders	mental disorders	Mental–injuries/poisonings conditions	1.19 (0.95-1.48)	0.237608
278 - 302	278	Overweight, obesity and other hyperalimentation	endocrine/metabolic	Metabolic/endocrine conditions	302	Sexual and gender identity disorders	mental disorders	Mental–injuries/poisonings conditions	1.17 (1.00-1.37)	0.102411
278 - 304	278	Overweight, obesity and other hyperalimentation	endocrine/metabolic	Metabolic/endocrine conditions	304	Adjustment reaction	mental disorders	Mental–injuries/poisonings conditions	1.17 (1.06-1.29)	0.00636379
250 - 974	250	Diabetes mellitus	endocrine/metabolic	Metabolic/endocrine conditions	974	Poisoning by water, mineral, and uric acid metabolism drugs	injuries & poisonings	Mental–injuries/poisonings conditions	1.14 (0.93-1.41)	0.342946
250 - 295	250	Diabetes mellitus	endocrine/metabolic	Metabolic/endocrine conditions	295	Schizophrenia and other psychotic disorders	mental disorders	Mental–injuries/poisonings conditions	1.11 (0.88-1.40)	0.537507
261 - 304	261	Vitamin deficiency	endocrine/metabolic	Metabolic/endocrine conditions	304	Adjustment reaction	mental disorders	Mental–injuries/poisonings conditions	1.10 (0.89-1.36)	0.541245
250 - 296	250	Diabetes mellitus	endocrine/metabolic	Metabolic/endocrine conditions	296	Mood disorders	mental disorders	Mental–injuries/poisonings conditions	1.09 (0.97-1.23)	0.272088
278 - 871	278	Overweight, obesity and other hyperalimentation	endocrine/metabolic	Metabolic/endocrine conditions	871	Open wounds of extremities	injuries & poisonings	Mental–injuries/poisonings conditions	1.09 (0.99-1.20)	0.162434
278 - 280	278	Overweight, obesity and other hyperalimentation	endocrine/metabolic	Metabolic/endocrine conditions	280	Iron deficiency anemias	hematopoietic	Mental–injuries/poisonings conditions	1.08 (0.90-1.31)	0.561588
244 - 304	244	Hypothyroidism	endocrine/metabolic	Metabolic/endocrine conditions	304	Adjustment reaction	mental disorders	Mental–injuries/poisonings conditions	1.08 (0.90-1.31)	0.561588
244 - 974	244	Hypothyroidism	endocrine/metabolic	Metabolic/endocrine conditions	974	Poisoning by water, mineral, and uric acid metabolism drugs	injuries & poisonings	Mental–injuries/poisonings conditions	1.08 (0.88-1.33)	0.623969
278 - 969	278	Overweight, obesity and other hyperalimentation	endocrine/metabolic	Metabolic/endocrine conditions	969	Poisoning by psychotropic agents	injuries & poisonings	Mental–injuries/poisonings conditions	1.08 (0.85-1.38)	0.68247
244 - 301	244	Hypothyroidism	endocrine/metabolic	Metabolic/endocrine conditions	301	Personality disorders	mental disorders	Mental–injuries/poisonings conditions	1.08 (0.86-1.34)	0.665096
261 - 974	261	Vitamin deficiency	endocrine/metabolic	Metabolic/endocrine conditions	974	Poisoning by water, mineral, and uric acid metabolism drugs	injuries & poisonings	Mental–injuries/poisonings conditions	1.06 (0.84-1.33)	0.739755
244 - 312	244	Hypothyroidism	endocrine/metabolic	Metabolic/endocrine conditions	312	Conduct disorders	mental disorders	Mental–injuries/poisonings conditions	1.06 (0.88-1.28)	0.693221
253 - 870	253	Disorders of the pituitary gland and its hypothalamic control	endocrine/metabolic	Metabolic/endocrine conditions	870	Open wounds of head; neck; and trunk	injuries & poisonings	Mental–injuries/poisonings conditions	1.05 (0.84-1.31)	0.762734
250 - 291	250	Diabetes mellitus	endocrine/metabolic	Metabolic/endocrine conditions	291	Other specified nonpsychotic and/or transient mental disorders	mental disorders	Mental–injuries/poisonings conditions	1.05 (0.85-1.31)	0.769419
253 - 296	253	Disorders of the pituitary gland and its hypothalamic control	endocrine/metabolic	Metabolic/endocrine conditions	296	Mood disorders	mental disorders	Mental–injuries/poisonings conditions	1.05 (0.87-1.27)	0.740461
261 - 300	261	Vitamin deficiency	endocrine/metabolic	Metabolic/endocrine conditions	300	Anxiety disorders	mental disorders	Mental–injuries/poisonings conditions	1.05 (0.93-1.19)	0.601269
250 - 312	250	Diabetes mellitus	endocrine/metabolic	Metabolic/endocrine conditions	312	Conduct disorders	mental disorders	Mental–injuries/poisonings conditions	1.05 (0.88-1.24)	0.73213
278 - 300	278	Overweight, obesity and other hyperalimentation	endocrine/metabolic	Metabolic/endocrine conditions	300	Anxiety disorders	mental disorders	Mental–injuries/poisonings conditions	1.04 (0.98-1.10)	0.3205
244 - 871	244	Hypothyroidism	endocrine/metabolic	Metabolic/endocrine conditions	871	Open wounds of extremities	injuries & poisonings	Mental–injuries/poisonings conditions	1.04 (0.85-1.26)	0.809555
250 - 316	250	Diabetes mellitus	endocrine/metabolic	Metabolic/endocrine conditions	316	Substance addiction and disorders	mental disorders	Mental–injuries/poisonings conditions	1.02 (0.85-1.22)	0.921523
272 - 296	272	Disorders of lipoid metabolism	endocrine/metabolic	Metabolic/endocrine conditions	296	Mood disorders	mental disorders	Mental–injuries/poisonings conditions	1.01 (0.75-1.37)	0.967342
245 - 296	245	Thyroiditis	endocrine/metabolic	Metabolic/endocrine conditions	296	Mood disorders	mental disorders	Mental–injuries/poisonings conditions	1.01 (0.77-1.31)	0.977088
245 - 300	245	Thyroiditis	endocrine/metabolic	Metabolic/endocrine conditions	300	Anxiety disorders	mental disorders	Mental–injuries/poisonings conditions	1.01 (0.78-1.30)	0.977702
253 - 300	253	Disorders of the pituitary gland and its hypothalamic control	endocrine/metabolic	Metabolic/endocrine conditions	300	Anxiety disorders	mental disorders	Mental–injuries/poisonings conditions	1.01 (0.84-1.21)	0.97332
244 - 327	244	Hypothyroidism	endocrine/metabolic	Metabolic/endocrine conditions	327	Sleep disorders	neurological	Mental–injuries/poisonings conditions	1.00 (0.88-1.14)	0.999572
244 - 819	244	Hypothyroidism	endocrine/metabolic	Metabolic/endocrine conditions	819	Skull and face fracture and other intercranial injury	injuries & poisonings	Mental–injuries/poisonings conditions	0.99 (0.84-1.17)	0.974014
250 - 871	250	Diabetes mellitus	endocrine/metabolic	Metabolic/endocrine conditions	871	Open wounds of extremities	injuries & poisonings	Mental–injuries/poisonings conditions	0.98 (0.81-1.19)	0.916366
250 - 290	250	Diabetes mellitus	endocrine/metabolic	Metabolic/endocrine conditions	290	Delirium dementia and amnestic and other cognitive disorders	mental disorders	Mental–injuries/poisonings conditions	0.98 (0.76-1.26)	0.914663
250 - 819	250	Diabetes mellitus	endocrine/metabolic	Metabolic/endocrine conditions	819	Skull and face fracture and other intercranial injury	injuries & poisonings	Mental–injuries/poisonings conditions	0.96 (0.82-1.13)	0.758438
250 - 304	250	Diabetes mellitus	endocrine/metabolic	Metabolic/endocrine conditions	304	Adjustment reaction	mental disorders	Mental–injuries/poisonings conditions	0.96 (0.79-1.16)	0.766991
250 - 301	250	Diabetes mellitus	endocrine/metabolic	Metabolic/endocrine conditions	301	Personality disorders	mental disorders	Mental–injuries/poisonings conditions	0.95 (0.75-1.21)	0.810004
244 - 300	244	Hypothyroidism	endocrine/metabolic	Metabolic/endocrine conditions	300	Anxiety disorders	mental disorders	Mental–injuries/poisonings conditions	0.94 (0.83-1.07)	0.533566
250 - 300	250	Diabetes mellitus	endocrine/metabolic	Metabolic/endocrine conditions	300	Anxiety disorders	mental disorders	Mental–injuries/poisonings conditions	0.93 (0.83-1.05)	0.399701
278 - 301	278	Overweight, obesity and other hyperalimentation	endocrine/metabolic	Metabolic/endocrine conditions	301	Personality disorders	mental disorders	Mental–injuries/poisonings conditions	0.87 (0.76-1.00)	0.104886
244 - 316	244	Hypothyroidism	endocrine/metabolic	Metabolic/endocrine conditions	316	Substance addiction and disorders	mental disorders	Mental–injuries/poisonings conditions	0.87 (0.71-1.07)	0.317542
278 - 474	278	Overweight, obesity and other hyperalimentation	endocrine/metabolic	Metabolic/endocrine conditions	474	Acute and chronic tonsillitis	respiratory	Respiratory conditions	1.64 (1.55-1.73)	2.97175e-70
278 - 696	278	Overweight, obesity and other hyperalimentation	endocrine/metabolic	Metabolic/endocrine conditions	696	Psoriasis and related disorders	dermatologic	Respiratory conditions	1.56 (1.30-1.87)	9.98102e-06
278 - 495	278	Overweight, obesity and other hyperalimentation	endocrine/metabolic	Metabolic/endocrine conditions	495	Asthma	respiratory	Respiratory conditions	1.45 (1.36-1.54)	7.06169e-30
244 - 480	244	Hypothyroidism	endocrine/metabolic	Metabolic/endocrine conditions	480	Pneumonia	respiratory	Respiratory conditions	1.28 (1.08-1.51)	0.0139948
278 - 476	278	Overweight, obesity and other hyperalimentation	endocrine/metabolic	Metabolic/endocrine conditions	476	Allergic rhinitis	respiratory	Respiratory conditions	1.18 (1.10-1.28)	6.79995e-05
278 - 939	278	Overweight, obesity and other hyperalimentation	endocrine/metabolic	Metabolic/endocrine conditions	939	Atopic/contact dermatitis due to other or unspecified	dermatologic	Respiratory conditions	1.18 (1.11-1.26)	3.6633e-06
244 - 939	244	Hypothyroidism	endocrine/metabolic	Metabolic/endocrine conditions	939	Atopic/contact dermatitis due to other or unspecified	dermatologic	Respiratory conditions	1.16 (1.01-1.34)	0.0785767
261 - 939	261	Vitamin deficiency	endocrine/metabolic	Metabolic/endocrine conditions	939	Atopic/contact dermatitis due to other or unspecified	dermatologic	Respiratory conditions	1.10 (0.95-1.26)	0.343329
278 - 483	278	Overweight, obesity and other hyperalimentation	endocrine/metabolic	Metabolic/endocrine conditions	483	Acute bronchitis and bronchiolitis	respiratory	Respiratory conditions	1.09 (1.00-1.19)	0.104931
244 - 474	244	Hypothyroidism	endocrine/metabolic	Metabolic/endocrine conditions	474	Acute and chronic tonsillitis	respiratory	Respiratory conditions	1.09 (0.96-1.23)	0.317542
261 - 476	261	Vitamin deficiency	endocrine/metabolic	Metabolic/endocrine conditions	476	Allergic rhinitis	respiratory	Respiratory conditions	1.07 (0.91-1.27)	0.571222
278 - 465	278	Overweight, obesity and other hyperalimentation	endocrine/metabolic	Metabolic/endocrine conditions	465	Acute upper respiratory infections of multiple or unspecified sites	respiratory	Respiratory conditions	1.07 (1.01-1.14)	0.0355443
253 - 465	253	Disorders of the pituitary gland and its hypothalamic control	endocrine/metabolic	Metabolic/endocrine conditions	465	Acute upper respiratory infections of multiple or unspecified sites	respiratory	Respiratory conditions	1.07 (0.89-1.29)	0.609337
250 - 939	250	Diabetes mellitus	endocrine/metabolic	Metabolic/endocrine conditions	939	Atopic/contact dermatitis due to other or unspecified	dermatologic	Respiratory conditions	1.07 (0.93-1.23)	0.512422
401 - 465	401	Hypertension	circulatory system	Metabolic/endocrine conditions	465	Acute upper respiratory infections of multiple or unspecified sites	respiratory	Respiratory conditions	1.07 (0.89-1.29)	0.631172
250 - 480	250	Diabetes mellitus	endocrine/metabolic	Metabolic/endocrine conditions	480	Pneumonia	respiratory	Respiratory conditions	1.06 (0.88-1.27)	0.670798
244 - 381	244	Hypothyroidism	endocrine/metabolic	Metabolic/endocrine conditions	381	Otitis media and Eustachian tube disorders	sense organs	Respiratory conditions	1.06 (0.91-1.23)	0.613783
251 - 495	251	Other disorders of pancreatic internal secretion	endocrine/metabolic	Metabolic/endocrine conditions	495	Asthma	respiratory	Respiratory conditions	1.05 (0.82-1.33)	0.815441
244 - 465	244	Hypothyroidism	endocrine/metabolic	Metabolic/endocrine conditions	465	Acute upper respiratory infections of multiple or unspecified sites	respiratory	Respiratory conditions	1.04 (0.92-1.18)	0.680799
244 - 495	244	Hypothyroidism	endocrine/metabolic	Metabolic/endocrine conditions	495	Asthma	respiratory	Respiratory conditions	1.03 (0.89-1.19)	0.791246
253 - 381	253	Disorders of the pituitary gland and its hypothalamic control	endocrine/metabolic	Metabolic/endocrine conditions	381	Otitis media and Eustachian tube disorders	sense organs	Respiratory conditions	1.03 (0.83-1.27)	0.889127
261 - 474	261	Vitamin deficiency	endocrine/metabolic	Metabolic/endocrine conditions	474	Acute and chronic tonsillitis	respiratory	Respiratory conditions	1.02 (0.90-1.15)	0.8494
253 - 939	253	Disorders of the pituitary gland and its hypothalamic control	endocrine/metabolic	Metabolic/endocrine conditions	939	Atopic/contact dermatitis due to other or unspecified	dermatologic	Respiratory conditions	1.02 (0.82-1.26)	0.929419
278 - 472	278	Overweight, obesity and other hyperalimentation	endocrine/metabolic	Metabolic/endocrine conditions	472	Chronic pharyngitis and nasopharyngitis	respiratory	Respiratory conditions	1.02 (0.85-1.22)	0.924874
253 - 474	253	Disorders of the pituitary gland and its hypothalamic control	endocrine/metabolic	Metabolic/endocrine conditions	474	Acute and chronic tonsillitis	respiratory	Respiratory conditions	1.02 (0.85-1.21)	0.929419
251 - 465	251	Other disorders of pancreatic internal secretion	endocrine/metabolic	Metabolic/endocrine conditions	465	Acute upper respiratory infections of multiple or unspecified sites	respiratory	Respiratory conditions	1.02 (0.82-1.25)	0.942955
251 - 381	251	Other disorders of pancreatic internal secretion	endocrine/metabolic	Metabolic/endocrine conditions	381	Otitis media and Eustachian tube disorders	sense organs	Respiratory conditions	1.01 (0.80-1.29)	0.955505
401 - 495	401	Hypertension	circulatory system	Metabolic/endocrine conditions	495	Asthma	respiratory	Respiratory conditions	1.01 (0.82-1.24)	0.960049
250 - 495	250	Diabetes mellitus	endocrine/metabolic	Metabolic/endocrine conditions	495	Asthma	respiratory	Respiratory conditions	1.01 (0.88-1.16)	0.93942
401 - 474	401	Hypertension	circulatory system	Metabolic/endocrine conditions	474	Acute and chronic tonsillitis	respiratory	Respiratory conditions	1.01 (0.84-1.20)	0.972099
261 - 480	261	Vitamin deficiency	endocrine/metabolic	Metabolic/endocrine conditions	480	Pneumonia	respiratory	Respiratory conditions	1.00 (0.81-1.23)	0.992681
278 - 381	278	Overweight, obesity and other hyperalimentation	endocrine/metabolic	Metabolic/endocrine conditions	381	Otitis media and Eustachian tube disorders	sense organs	Respiratory conditions	1.00 (0.93-1.07)	0.977088
253 - 495	253	Disorders of the pituitary gland and its hypothalamic control	endocrine/metabolic	Metabolic/endocrine conditions	495	Asthma	respiratory	Respiratory conditions	1.00 (0.81-1.22)	0.988382
250 - 474	250	Diabetes mellitus	endocrine/metabolic	Metabolic/endocrine conditions	474	Acute and chronic tonsillitis	respiratory	Respiratory conditions	1.00 (0.89-1.12)	0.977088
261 - 495	261	Vitamin deficiency	endocrine/metabolic	Metabolic/endocrine conditions	495	Asthma	respiratory	Respiratory conditions	0.99 (0.86-1.15)	0.971796
244 - 483	244	Hypothyroidism	endocrine/metabolic	Metabolic/endocrine conditions	483	Acute bronchitis and bronchiolitis	respiratory	Respiratory conditions	0.99 (0.82-1.19)	0.964787
244 - 476	244	Hypothyroidism	endocrine/metabolic	Metabolic/endocrine conditions	476	Allergic rhinitis	respiratory	Respiratory conditions	0.99 (0.83-1.18)	0.9562
251 - 474	251	Other disorders of pancreatic internal secretion	endocrine/metabolic	Metabolic/endocrine conditions	474	Acute and chronic tonsillitis	respiratory	Respiratory conditions	0.99 (0.80-1.22)	0.957547
278 - 480	278	Overweight, obesity and other hyperalimentation	endocrine/metabolic	Metabolic/endocrine conditions	480	Pneumonia	respiratory	Respiratory conditions	0.95 (0.86-1.05)	0.465281
261 - 465	261	Vitamin deficiency	endocrine/metabolic	Metabolic/endocrine conditions	465	Acute upper respiratory infections of multiple or unspecified sites	respiratory	Respiratory conditions	0.94 (0.83-1.06)	0.473475
261 - 381	261	Vitamin deficiency	endocrine/metabolic	Metabolic/endocrine conditions	381	Otitis media and Eustachian tube disorders	sense organs	Respiratory conditions	0.93 (0.81-1.08)	0.49821
278 - 339	278	Overweight, obesity and other hyperalimentation	endocrine/metabolic	Metabolic/endocrine conditions	339	Other headache syndromes	neurological	Headache/migraine–musculoskeletal conditions	1.32 (1.22-1.42)	4.97123e-11
278 - 716	278	Overweight, obesity and other hyperalimentation	endocrine/metabolic	Metabolic/endocrine conditions	716	Other arthropathies	musculoskeletal	Headache/migraine–musculoskeletal conditions	1.21 (1.04-1.42)	0.0403521
244 - 741	244	Hypothyroidism	endocrine/metabolic	Metabolic/endocrine conditions	741	Symptoms and disorders of the joints	musculoskeletal	Headache/migraine–musculoskeletal conditions	1.15 (0.93-1.41)	0.331329
244 - 386	244	Hypothyroidism	endocrine/metabolic	Metabolic/endocrine conditions	386	Vertiginous syndromes and other disorders of vestibular system	sense organs	Headache/migraine–musculoskeletal conditions	1.15 (0.93-1.41)	0.345869
253 - 339	253	Disorders of the pituitary gland and its hypothalamic control	endocrine/metabolic	Metabolic/endocrine conditions	339	Other headache syndromes	neurological	Headache/migraine–musculoskeletal conditions	1.15 (0.91-1.44)	0.401061
244 - 339	244	Hypothyroidism	endocrine/metabolic	Metabolic/endocrine conditions	339	Other headache syndromes	neurological	Headache/migraine–musculoskeletal conditions	1.12 (0.96-1.32)	0.260995
261 - 339	261	Vitamin deficiency	endocrine/metabolic	Metabolic/endocrine conditions	339	Other headache syndromes	neurological	Headache/migraine–musculoskeletal conditions	1.12 (0.95-1.32)	0.305585
278 - 340	278	Overweight, obesity and other hyperalimentation	endocrine/metabolic	Metabolic/endocrine conditions	340	Migraine	neurological	Headache/migraine–musculoskeletal conditions	1.11 (0.98-1.26)	0.172473
250 - 339	250	Diabetes mellitus	endocrine/metabolic	Metabolic/endocrine conditions	339	Other headache syndromes	neurological	Headache/migraine–musculoskeletal conditions	1.11 (0.95-1.30)	0.338091
278 - 386	278	Overweight, obesity and other hyperalimentation	endocrine/metabolic	Metabolic/endocrine conditions	386	Vertiginous syndromes and other disorders of vestibular system	sense organs	Headache/migraine–musculoskeletal conditions	1.09 (0.97-1.23)	0.270154
250 - 386	250	Diabetes mellitus	endocrine/metabolic	Metabolic/endocrine conditions	386	Vertiginous syndromes and other disorders of vestibular system	sense organs	Headache/migraine–musculoskeletal conditions	1.08 (0.87-1.35)	0.649614
278 - 306	278	Overweight, obesity and other hyperalimentation	endocrine/metabolic	Metabolic/endocrine conditions	306	Other mental disorder	mental disorders	Headache/migraine–musculoskeletal conditions	1.06 (0.92-1.23)	0.568915
278 - 741	278	Overweight, obesity and other hyperalimentation	endocrine/metabolic	Metabolic/endocrine conditions	741	Symptoms and disorders of the joints	musculoskeletal	Headache/migraine–musculoskeletal conditions	1.05 (0.94-1.18)	0.537507
278 - 599	278	Overweight, obesity and other hyperalimentation	endocrine/metabolic	Metabolic/endocrine conditions	599	Other symptoms/disorders or the urinary system	genitourinary	Genitourinary conditions	1.34 (1.22-1.48)	5.76824e-09
278 - 591	278	Overweight, obesity and other hyperalimentation	endocrine/metabolic	Metabolic/endocrine conditions	591	Urinary tract infection	genitourinary	Genitourinary conditions	1.21 (1.08-1.36)	0.00321914
278 - 698	278	Overweight, obesity and other hyperalimentation	endocrine/metabolic	Metabolic/endocrine conditions	698	Pruritus and related conditions	dermatologic	Genitourinary conditions	1.14 (0.94-1.37)	0.309117
244 - 599	244	Hypothyroidism	endocrine/metabolic	Metabolic/endocrine conditions	599	Other symptoms/disorders or the urinary system	genitourinary	Genitourinary conditions	1.13 (0.94-1.36)	0.343329
244 - 591	244	Hypothyroidism	endocrine/metabolic	Metabolic/endocrine conditions	591	Urinary tract infection	genitourinary	Genitourinary conditions	1.11 (0.91-1.35)	0.476642
250 - 591	250	Diabetes mellitus	endocrine/metabolic	Metabolic/endocrine conditions	591	Urinary tract infection	genitourinary	Genitourinary conditions	1.07 (0.86-1.33)	0.687738
250 - 599	250	Diabetes mellitus	endocrine/metabolic	Metabolic/endocrine conditions	599	Other symptoms/disorders or the urinary system	genitourinary	Genitourinary conditions	1.00 (0.82-1.23)	0.983592
278 - 592	278	Overweight, obesity and other hyperalimentation	endocrine/metabolic	Metabolic/endocrine conditions	592	Cystitis and urethritis	genitourinary	Genitourinary conditions	0.99 (0.87-1.13)	0.970949
253 - 259	253	Disorders of the pituitary gland and its hypothalamic control	endocrine/metabolic	Metabolic/endocrine conditions	259	Other endocrine disorders	endocrine/metabolic	Multisystem congenital anomalies–neurological conditions	3.71 (3.00-4.60)	5.16818e-32
244 - 758	244	Hypothyroidism	endocrine/metabolic	Metabolic/endocrine conditions	758	Chromosomal anomalies and genetic disorders	congenital anomalies	Multisystem congenital anomalies–neurological conditions	3.61 (2.96-4.42)	1.116e-34
244 - 259	244	Hypothyroidism	endocrine/metabolic	Metabolic/endocrine conditions	259	Other endocrine disorders	endocrine/metabolic	Multisystem congenital anomalies–neurological conditions	1.90 (1.58-2.28)	5.71361e-11
244 - 747	244	Hypothyroidism	endocrine/metabolic	Metabolic/endocrine conditions	747	Cardiac and circulatory congenital anomalies	congenital anomalies	Multisystem congenital anomalies–neurological conditions	1.70 (1.37-2.12)	8.01517e-06
244 - 389	244	Hypothyroidism	endocrine/metabolic	Metabolic/endocrine conditions	389	Hearing loss	sense organs	Multisystem congenital anomalies–neurological conditions	1.53 (1.25-1.87)	0.000164366
278 - 755	278	Overweight, obesity and other hyperalimentation	endocrine/metabolic	Metabolic/endocrine conditions	755	Congenital anomalies of limbs	congenital anomalies	Multisystem congenital anomalies–neurological conditions	1.29 (1.17-1.44)	7.30659e-06
278 - 315	278	Overweight, obesity and other hyperalimentation	endocrine/metabolic	Metabolic/endocrine conditions	315	Develomental delays and disorders	mental disorders	Multisystem congenital anomalies–neurological conditions	1.28 (1.21-1.35)	5.94474e-18
244 - 315	244	Hypothyroidism	endocrine/metabolic	Metabolic/endocrine conditions	315	Develomental delays and disorders	mental disorders	Multisystem congenital anomalies–neurological conditions	1.27 (1.12-1.43)	0.000439013
278 - 736	278	Overweight, obesity and other hyperalimentation	endocrine/metabolic	Metabolic/endocrine conditions	736	Other acquired deformities of limbs	musculoskeletal	Multisystem congenital anomalies–neurological conditions	1.25 (1.11-1.40)	0.000698251
251 - 345	251	Other disorders of pancreatic internal secretion	endocrine/metabolic	Metabolic/endocrine conditions	345	Epilepsy, recurrent seizures, convulsions	neurological	Multisystem congenital anomalies–neurological conditions	1.23 (0.97-1.56)	0.169822
253 - 315	253	Disorders of the pituitary gland and its hypothalamic control	endocrine/metabolic	Metabolic/endocrine conditions	315	Develomental delays and disorders	mental disorders	Multisystem congenital anomalies–neurological conditions	1.23 (1.03-1.46)	0.0507572
244 - 345	244	Hypothyroidism	endocrine/metabolic	Metabolic/endocrine conditions	345	Epilepsy, recurrent seizures, convulsions	neurological	Multisystem congenital anomalies–neurological conditions	1.19 (1.03-1.37)	0.038832
261 - 315	261	Vitamin deficiency	endocrine/metabolic	Metabolic/endocrine conditions	315	Develomental delays and disorders	mental disorders	Multisystem congenital anomalies–neurological conditions	1.16 (1.03-1.31)	0.0342016
250 - 345	250	Diabetes mellitus	endocrine/metabolic	Metabolic/endocrine conditions	345	Epilepsy, recurrent seizures, convulsions	neurological	Multisystem congenital anomalies–neurological conditions	1.14 (0.99-1.31)	0.15568
253 - 345	253	Disorders of the pituitary gland and its hypothalamic control	endocrine/metabolic	Metabolic/endocrine conditions	345	Epilepsy, recurrent seizures, convulsions	neurological	Multisystem congenital anomalies–neurological conditions	1.13 (0.93-1.38)	0.357354
244 - 736	244	Hypothyroidism	endocrine/metabolic	Metabolic/endocrine conditions	736	Other acquired deformities of limbs	musculoskeletal	Multisystem congenital anomalies–neurological conditions	1.11 (0.90-1.37)	0.515196
251 - 315	251	Other disorders of pancreatic internal secretion	endocrine/metabolic	Metabolic/endocrine conditions	315	Develomental delays and disorders	mental disorders	Multisystem congenital anomalies–neurological conditions	1.08 (0.88-1.32)	0.62766
244 - 755	244	Hypothyroidism	endocrine/metabolic	Metabolic/endocrine conditions	755	Congenital anomalies of limbs	congenital anomalies	Multisystem congenital anomalies–neurological conditions	1.08 (0.87-1.33)	0.655186
261 - 345	261	Vitamin deficiency	endocrine/metabolic	Metabolic/endocrine conditions	345	Epilepsy, recurrent seizures, convulsions	neurological	Multisystem congenital anomalies–neurological conditions	1.05 (0.90-1.23)	0.690131
278 - 574	278	Overweight, obesity and other hyperalimentation	endocrine/metabolic	Metabolic/endocrine conditions	574	Cholelithiasis and cholecystitis	digestive	Gastrointestinal conditions	3.68 (3.19-4.24)	7.61791e-71
250 - 557	250	Diabetes mellitus	endocrine/metabolic	Metabolic/endocrine conditions	557	Intestinal malabsorption (non-celiac)	digestive	Gastrointestinal conditions	1.66 (1.30-2.11)	0.000171895
244 - 557	244	Hypothyroidism	endocrine/metabolic	Metabolic/endocrine conditions	557	Intestinal malabsorption (non-celiac)	digestive	Gastrointestinal conditions	1.49 (1.16-1.91)	0.00526894
261 - 563	261	Vitamin deficiency	endocrine/metabolic	Metabolic/endocrine conditions	563	Constipation	digestive	Gastrointestinal conditions	1.39 (1.23-1.58)	7.30483e-07
244 - 563	244	Hypothyroidism	endocrine/metabolic	Metabolic/endocrine conditions	563	Constipation	digestive	Gastrointestinal conditions	1.27 (1.11-1.44)	0.00136383
278 - 564	278	Overweight, obesity and other hyperalimentation	endocrine/metabolic	Metabolic/endocrine conditions	564	Functional digestive disorders	digestive	Gastrointestinal conditions	1.18 (1.06-1.31)	0.00773347
278 - 535	278	Overweight, obesity and other hyperalimentation	endocrine/metabolic	Metabolic/endocrine conditions	535	Gastritis and duodenitis	digestive	Gastrointestinal conditions	1.15 (1.00-1.34)	0.119391
278 - 563	278	Overweight, obesity and other hyperalimentation	endocrine/metabolic	Metabolic/endocrine conditions	563	Constipation	digestive	Gastrointestinal conditions	1.14 (1.07-1.21)	0.000175209
278 - 565	278	Overweight, obesity and other hyperalimentation	endocrine/metabolic	Metabolic/endocrine conditions	565	Anal and rectal conditions	digestive	Gastrointestinal conditions	1.10 (0.92-1.31)	0.448949
244 - 530	244	Hypothyroidism	endocrine/metabolic	Metabolic/endocrine conditions	530	Diseases of esophagus	digestive	Gastrointestinal conditions	1.09 (0.87-1.35)	0.615921
250 - 564	250	Diabetes mellitus	endocrine/metabolic	Metabolic/endocrine conditions	564	Functional digestive disorders	digestive	Gastrointestinal conditions	1.08 (0.88-1.33)	0.61038
278 - 578	278	Overweight, obesity and other hyperalimentation	endocrine/metabolic	Metabolic/endocrine conditions	578	Gastrointestinal hemorrhage	digestive	Gastrointestinal conditions	1.07 (0.92-1.24)	0.561532
244 - 564	244	Hypothyroidism	endocrine/metabolic	Metabolic/endocrine conditions	564	Functional digestive disorders	digestive	Gastrointestinal conditions	1.04 (0.85-1.28)	0.79537
251 - 563	251	Other disorders of pancreatic internal secretion	endocrine/metabolic	Metabolic/endocrine conditions	563	Constipation	digestive	Gastrointestinal conditions	1.03 (0.82-1.28)	0.90338
278 - 530	278	Overweight, obesity and other hyperalimentation	endocrine/metabolic	Metabolic/endocrine conditions	530	Diseases of esophagus	digestive	Gastrointestinal conditions	1.02 (0.90-1.16)	0.875749
253 - 563	253	Disorders of the pituitary gland and its hypothalamic control	endocrine/metabolic	Metabolic/endocrine conditions	563	Constipation	digestive	Gastrointestinal conditions	1.02 (0.83-1.24)	0.935902
278 - 561	278	Overweight, obesity and other hyperalimentation	endocrine/metabolic	Metabolic/endocrine conditions	561	Symptoms involving digestive system	digestive	Gastrointestinal conditions	0.93 (0.81-1.07)	0.450728
802 - 819	802	Fracture of pelvis	injuries & poisonings	NA	819	Skull and face fracture and other intercranial injury	injuries & poisonings	Mental–injuries/poisonings conditions	1.20 (0.91-1.58)	0.326146
242 - 296	242	Thyrotoxicosis with or without goiter	endocrine/metabolic	NA	296	Mood disorders	mental disorders	Mental–injuries/poisonings conditions	1.07 (0.81-1.40)	0.762734
286 - 300	286	Coagulation defects	hematopoietic	NA	300	Anxiety disorders	mental disorders	Mental–injuries/poisonings conditions	1.04 (0.78-1.38)	0.874788
281 - 300	281	Other deficiency anemia	hematopoietic	NA	300	Anxiety disorders	mental disorders	Mental–injuries/poisonings conditions	1.00 (0.71-1.43)	0.990842
286 - 296	286	Coagulation defects	hematopoietic	NA	296	Mood disorders	mental disorders	Mental–injuries/poisonings conditions	1.00 (0.75-1.33)	0.99688
242 - 300	242	Thyrotoxicosis with or without goiter	endocrine/metabolic	NA	300	Anxiety disorders	mental disorders	Mental–injuries/poisonings conditions	0.94 (0.72-1.23)	0.775901
691 - 939	691	Congenital anomalies of skin	dermatologic	NA	939	Atopic/contact dermatitis due to other or unspecified	dermatologic	Respiratory conditions	1.24 (0.93-1.66)	0.270154
217 - 939	217	Vascular hamartomas and non-neoplastic nevi	neoplasms	NA	939	Atopic/contact dermatitis due to other or unspecified	dermatologic	Respiratory conditions	1.11 (0.88-1.41)	0.541245
428 - 465	428	Congestive heart failure; nonhypertensive	circulatory system	NA	465	Acute upper respiratory infections of multiple or unspecified sites	respiratory	Respiratory conditions	1.09 (0.78-1.54)	0.737317
277 - 465	277	Other disorders of metabolism	endocrine/metabolic	NA	465	Acute upper respiratory infections of multiple or unspecified sites	respiratory	Respiratory conditions	1.08 (0.78-1.51)	0.758438
420 - 465	420	Carditis	circulatory system	NA	465	Acute upper respiratory infections of multiple or unspecified sites	respiratory	Respiratory conditions	1.08 (0.83-1.41)	0.694794
420 - 474	420	Carditis	circulatory system	NA	474	Acute and chronic tonsillitis	respiratory	Respiratory conditions	1.04 (0.80-1.35)	0.860945
282 - 315	282	Hereditary hemolytic anemias	hematopoietic	NA	315	Develomental delays and disorders	mental disorders	Multisystem congenital anomalies–neurological conditions	1.11 (0.82-1.49)	0.654429
277 - 315	277	Other disorders of metabolism	endocrine/metabolic	NA	315	Develomental delays and disorders	mental disorders	Multisystem congenital anomalies–neurological conditions	1.09 (0.79-1.51)	0.715459

### Sheet: Stable3
Supplementary Table 3 Disease pairs with significant temporal associations among autistic individuals This table presents 910 D1–D2 disease pairs with significant temporal ordering (q-value < 0.05). Among these, 469 disease pairs exhibited significant positive temporal associations (OR > 1 and q-value < 0.05), as identified through disease trajectory analysis, and are highlighted in red. 1Based on the non-temporal comorbidity network, the entire network was partitioned into six distinct modules using the Louvain algorithm, with each module named according to the predominant diseases. 2Odds ratios (ORs) with 95% confidence intervals (CIs) for each disease pair were estimated using an conditional logistic regression model informed by partial correlation analysis with dimensionality reduction, adjusting for sociodemographic factors and all other medical conditions. 3FDR-adjusted p-value.
Disease pair name (disease 1 → disease 2)	Disease 1				Disease 2				Temporal association
	Phecode	Name	System	Disease network cluster1	Phecode	Name	System	Disease network cluster1	OR (95% CI)2	q-value3
Mental–injuries/poisonings conditions
316 - 290	316	Substance addiction and disorders	mental disorders	Mental–injuries/poisonings conditions	290	Delirium dementia and amnestic and other cognitive disorders	mental disorders	Mental–injuries/poisonings conditions	6.80 (6.04-7.66)	3.38e-217
974 - 989	974	Poisoning by water, mineral, and uric acid metabolism drugs	injuries & poisonings	Mental–injuries/poisonings conditions	989	Toxic effect of other substances, chiefly nonmedicinal as to source	injuries & poisonings	Mental–injuries/poisonings conditions	5.78 (3.64-9.20)	8.88e-13
291 - 295	291	Other specified nonpsychotic and/or transient mental disorders	mental disorders	Mental–injuries/poisonings conditions	295	Schizophrenia and other psychotic disorders	mental disorders	Mental–injuries/poisonings conditions	4.78 (4.12-5.54)	3.8e-93
871 - 958	871	Open wounds of extremities	injuries & poisonings	Mental–injuries/poisonings conditions	958	Certain early complications of trauma or procedure	injuries & poisonings	Mental–injuries/poisonings conditions	4.16 (2.92-5.91)	1.7e-14
974 - 969	974	Poisoning by water, mineral, and uric acid metabolism drugs	injuries & poisonings	Mental–injuries/poisonings conditions	969	Poisoning by psychotropic agents	injuries & poisonings	Mental–injuries/poisonings conditions	4.00 (2.78-5.76)	5.03e-13
316 - 981	316	Substance addiction and disorders	mental disorders	Mental–injuries/poisonings conditions	981	Toxic effect of (non-ethyl) alcohol and petroleum and other solvents	injuries & poisonings	Mental–injuries/poisonings conditions	4.00 (2.93-5.45)	1.79e-17
296 - 969	296	Mood disorders	mental disorders	Mental–injuries/poisonings conditions	969	Poisoning by psychotropic agents	injuries & poisonings	Mental–injuries/poisonings conditions	3.97 (3.03-5.20)	1.4e-22
290 - 686	290	Delirium dementia and amnestic and other cognitive disorders	mental disorders	Mental–injuries/poisonings conditions	686	Other local infections of skin and subcutaneous tissue	dermatologic	Mental–injuries/poisonings conditions	3.52 (2.28-5.44)	7.29e-08
300 - 301	300	Anxiety disorders	mental disorders	Mental–injuries/poisonings conditions	301	Personality disorders	mental disorders	Mental–injuries/poisonings conditions	3.48 (3.15-3.85)	4.29e-129
974 - 981	974	Poisoning by water, mineral, and uric acid metabolism drugs	injuries & poisonings	Mental–injuries/poisonings conditions	981	Toxic effect of (non-ethyl) alcohol and petroleum and other solvents	injuries & poisonings	Mental–injuries/poisonings conditions	3.24 (2.24-4.69)	2.87e-09
290 - 958	290	Delirium dementia and amnestic and other cognitive disorders	mental disorders	Mental–injuries/poisonings conditions	958	Certain early complications of trauma or procedure	injuries & poisonings	Mental–injuries/poisonings conditions	3.21 (2.02-5.11)	3.23e-06
290 - 291	290	Delirium dementia and amnestic and other cognitive disorders	mental disorders	Mental–injuries/poisonings conditions	291	Other specified nonpsychotic and/or transient mental disorders	mental disorders	Mental–injuries/poisonings conditions	3.17 (2.59-3.88)	7.21e-28
974 - 427	974	Poisoning by water, mineral, and uric acid metabolism drugs	injuries & poisonings	Mental–injuries/poisonings conditions	427	Cardiac dysrhythmias	circulatory system	Mental–injuries/poisonings conditions	2.86 (2.06-3.99)	2.8e-09
871 - 907	871	Open wounds of extremities	injuries & poisonings	Mental–injuries/poisonings conditions	907	Injuries to the nervous system	injuries & poisonings	Mental–injuries/poisonings conditions	2.76 (1.82-4.18)	6.92e-06
296 - 301	296	Mood disorders	mental disorders	Mental–injuries/poisonings conditions	301	Personality disorders	mental disorders	Mental–injuries/poisonings conditions	2.75 (2.51-3.02)	2.46e-101
974 - 871	974	Poisoning by water, mineral, and uric acid metabolism drugs	injuries & poisonings	Mental–injuries/poisonings conditions	871	Open wounds of extremities	injuries & poisonings	Mental–injuries/poisonings conditions	2.66 (2.31-3.06)	2.84e-40
300 - 303	300	Anxiety disorders	mental disorders	Mental–injuries/poisonings conditions	303	Psychogenic and somatoform disorders	mental disorders	Mental–injuries/poisonings conditions	2.60 (2.31-2.92)	1.6e-56
316 - 969	316	Substance addiction and disorders	mental disorders	Mental–injuries/poisonings conditions	969	Poisoning by psychotropic agents	injuries & poisonings	Mental–injuries/poisonings conditions	2.54 (1.85-3.49)	4.32e-08
316 - 958	316	Substance addiction and disorders	mental disorders	Mental–injuries/poisonings conditions	958	Certain early complications of trauma or procedure	injuries & poisonings	Mental–injuries/poisonings conditions	2.53 (1.64-3.92)	9.7e-05
296 - 974	296	Mood disorders	mental disorders	Mental–injuries/poisonings conditions	974	Poisoning by water, mineral, and uric acid metabolism drugs	injuries & poisonings	Mental–injuries/poisonings conditions	2.50 (2.29-2.72)	6.08e-97
300 - 969	300	Anxiety disorders	mental disorders	Mental–injuries/poisonings conditions	969	Poisoning by psychotropic agents	injuries & poisonings	Mental–injuries/poisonings conditions	2.47 (1.87-3.26)	1.37e-09
300 - 989	300	Anxiety disorders	mental disorders	Mental–injuries/poisonings conditions	989	Toxic effect of other substances, chiefly nonmedicinal as to source	injuries & poisonings	Mental–injuries/poisonings conditions	2.45 (1.81-3.31)	3.27e-08
296 - 989	296	Mood disorders	mental disorders	Mental–injuries/poisonings conditions	989	Toxic effect of other substances, chiefly nonmedicinal as to source	injuries & poisonings	Mental–injuries/poisonings conditions	2.41 (1.77-3.28)	1.14e-07
304 - 969	304	Adjustment reaction	mental disorders	Mental–injuries/poisonings conditions	969	Poisoning by psychotropic agents	injuries & poisonings	Mental–injuries/poisonings conditions	2.38 (1.58-3.59)	0.000123881
296 - 965	296	Mood disorders	mental disorders	Mental–injuries/poisonings conditions	965	Poisoning by analgesics, antipyretics, and antirheumatics	injuries & poisonings	Mental–injuries/poisonings conditions	2.37 (1.77-3.18)	3.18e-08
974 - 290	974	Poisoning by water, mineral, and uric acid metabolism drugs	injuries & poisonings	Mental–injuries/poisonings conditions	290	Delirium dementia and amnestic and other cognitive disorders	mental disorders	Mental–injuries/poisonings conditions	2.36 (2.00-2.79)	2.68e-23
300 - 295	300	Anxiety disorders	mental disorders	Mental–injuries/poisonings conditions	295	Schizophrenia and other psychotic disorders	mental disorders	Mental–injuries/poisonings conditions	2.34 (2.11-2.61)	2.29e-54
300 - 291	300	Anxiety disorders	mental disorders	Mental–injuries/poisonings conditions	291	Other specified nonpsychotic and/or transient mental disorders	mental disorders	Mental–injuries/poisonings conditions	2.34 (2.05-2.66)	5.08e-36
316 - 907	316	Substance addiction and disorders	mental disorders	Mental–injuries/poisonings conditions	907	Injuries to the nervous system	injuries & poisonings	Mental–injuries/poisonings conditions	2.32 (1.56-3.45)	0.000115863
300 - 974	300	Anxiety disorders	mental disorders	Mental–injuries/poisonings conditions	974	Poisoning by water, mineral, and uric acid metabolism drugs	injuries & poisonings	Mental–injuries/poisonings conditions	2.28 (2.09-2.48)	8.44e-76
316 - 291	316	Substance addiction and disorders	mental disorders	Mental–injuries/poisonings conditions	291	Other specified nonpsychotic and/or transient mental disorders	mental disorders	Mental–injuries/poisonings conditions	2.23 (1.88-2.65)	8.47e-19
974 - 301	974	Poisoning by water, mineral, and uric acid metabolism drugs	injuries & poisonings	Mental–injuries/poisonings conditions	301	Personality disorders	mental disorders	Mental–injuries/poisonings conditions	2.21 (1.93-2.52)	1.09e-30
304 - 981	304	Adjustment reaction	mental disorders	Mental–injuries/poisonings conditions	981	Toxic effect of (non-ethyl) alcohol and petroleum and other solvents	injuries & poisonings	Mental–injuries/poisonings conditions	2.18 (1.39-3.41)	0.00176349
974 - 870	974	Poisoning by water, mineral, and uric acid metabolism drugs	injuries & poisonings	Mental–injuries/poisonings conditions	870	Open wounds of head; neck; and trunk	injuries & poisonings	Mental–injuries/poisonings conditions	2.16 (1.85-2.52)	1.11e-21
304 - 291	304	Adjustment reaction	mental disorders	Mental–injuries/poisonings conditions	291	Other specified nonpsychotic and/or transient mental disorders	mental disorders	Mental–injuries/poisonings conditions	2.16 (1.75-2.66)	3.89e-12
316 - 870	316	Substance addiction and disorders	mental disorders	Mental–injuries/poisonings conditions	870	Open wounds of head; neck; and trunk	injuries & poisonings	Mental–injuries/poisonings conditions	2.15 (1.89-2.45)	1.13e-30
296 - 295	296	Mood disorders	mental disorders	Mental–injuries/poisonings conditions	295	Schizophrenia and other psychotic disorders	mental disorders	Mental–injuries/poisonings conditions	2.11 (1.90-2.35)	1.04e-42
290 - 295	290	Delirium dementia and amnestic and other cognitive disorders	mental disorders	Mental–injuries/poisonings conditions	295	Schizophrenia and other psychotic disorders	mental disorders	Mental–injuries/poisonings conditions	2.09 (1.75-2.50)	4.26e-15
974 - 285	974	Poisoning by water, mineral, and uric acid metabolism drugs	injuries & poisonings	Mental–injuries/poisonings conditions	285	Other anemias	hematopoietic	Mental–injuries/poisonings conditions	2.06 (1.50-2.83)	3.01e-05
296 - 981	296	Mood disorders	mental disorders	Mental–injuries/poisonings conditions	981	Toxic effect of (non-ethyl) alcohol and petroleum and other solvents	injuries & poisonings	Mental–injuries/poisonings conditions	2.05 (1.57-2.68)	5.59e-07
296 - 612	296	Mood disorders	mental disorders	Mental–injuries/poisonings conditions	612	Breast conditions, congenital or relating to hormones	genitourinary	Mental–injuries/poisonings conditions	1.91 (1.23-2.95)	0.00856486
300 - 965	300	Anxiety disorders	mental disorders	Mental–injuries/poisonings conditions	965	Poisoning by analgesics, antipyretics, and antirheumatics	injuries & poisonings	Mental–injuries/poisonings conditions	1.90 (1.39-2.60)	0.000211909
871 - 301	871	Open wounds of extremities	injuries & poisonings	Mental–injuries/poisonings conditions	301	Personality disorders	mental disorders	Mental–injuries/poisonings conditions	1.89 (1.64-2.17)	2.2e-17
304 - 301	304	Adjustment reaction	mental disorders	Mental–injuries/poisonings conditions	301	Personality disorders	mental disorders	Mental–injuries/poisonings conditions	1.86 (1.62-2.14)	2.31e-17
300 - 304	300	Anxiety disorders	mental disorders	Mental–injuries/poisonings conditions	304	Adjustment reaction	mental disorders	Mental–injuries/poisonings conditions	1.85 (1.71-1.99)	1.63e-52
290 - 427	290	Delirium dementia and amnestic and other cognitive disorders	mental disorders	Mental–injuries/poisonings conditions	427	Cardiac dysrhythmias	circulatory system	Mental–injuries/poisonings conditions	1.83 (1.28-2.62)	0.00239524
316 - 318	316	Substance addiction and disorders	mental disorders	Mental–injuries/poisonings conditions	318	Tobacco use disorder	mental disorders	Mental–injuries/poisonings conditions	1.82 (1.20-2.74)	0.0101056
296 - 303	296	Mood disorders	mental disorders	Mental–injuries/poisonings conditions	303	Psychogenic and somatoform disorders	mental disorders	Mental–injuries/poisonings conditions	1.81 (1.61-2.03)	1.56e-22
312 - 313	312	Conduct disorders	mental disorders	Mental–injuries/poisonings conditions	313	Pervasive developmental disorders	mental disorders	Mental–injuries/poisonings conditions	1.80 (1.71-1.90)	1.08e-108
871 - 280	871	Open wounds of extremities	injuries & poisonings	Mental–injuries/poisonings conditions	280	Iron deficiency anemias	hematopoietic	Mental–injuries/poisonings conditions	1.79 (1.35-2.37)	0.000145335
316 - 295	316	Substance addiction and disorders	mental disorders	Mental–injuries/poisonings conditions	295	Schizophrenia and other psychotic disorders	mental disorders	Mental–injuries/poisonings conditions	1.79 (1.55-2.07)	3.02e-14
312 - 290	312	Conduct disorders	mental disorders	Mental–injuries/poisonings conditions	290	Delirium dementia and amnestic and other cognitive disorders	mental disorders	Mental–injuries/poisonings conditions	1.78 (1.52-2.08)	2.07e-12
871 - 285	871	Open wounds of extremities	injuries & poisonings	Mental–injuries/poisonings conditions	285	Other anemias	hematopoietic	Mental–injuries/poisonings conditions	1.77 (1.32-2.37)	0.00034757
300 - 871	300	Anxiety disorders	mental disorders	Mental–injuries/poisonings conditions	871	Open wounds of extremities	injuries & poisonings	Mental–injuries/poisonings conditions	1.76 (1.61-1.93)	6.32e-35
296 - 291	296	Mood disorders	mental disorders	Mental–injuries/poisonings conditions	291	Other specified nonpsychotic and/or transient mental disorders	mental disorders	Mental–injuries/poisonings conditions	1.75 (1.53-2.00)	6.42e-16
312 - 301	312	Conduct disorders	mental disorders	Mental–injuries/poisonings conditions	301	Personality disorders	mental disorders	Mental–injuries/poisonings conditions	1.74 (1.50-2.02)	1.37e-12
296 - 327	296	Mood disorders	mental disorders	Mental–injuries/poisonings conditions	327	Sleep disorders	neurological	Mental–injuries/poisonings conditions	1.74 (1.65-1.84)	7.58e-86
296 - 280	296	Mood disorders	mental disorders	Mental–injuries/poisonings conditions	280	Iron deficiency anemias	hematopoietic	Mental–injuries/poisonings conditions	1.74 (1.43-2.11)	1.39e-07
965 - 301	965	Poisoning by analgesics, antipyretics, and antirheumatics	injuries & poisonings	Mental–injuries/poisonings conditions	301	Personality disorders	mental disorders	Mental–injuries/poisonings conditions	1.72 (1.32-2.24)	0.000156081
296 - 871	296	Mood disorders	mental disorders	Mental–injuries/poisonings conditions	871	Open wounds of extremities	injuries & poisonings	Mental–injuries/poisonings conditions	1.72 (1.57-1.89)	1.24e-29
296 - 304	296	Mood disorders	mental disorders	Mental–injuries/poisonings conditions	304	Adjustment reaction	mental disorders	Mental–injuries/poisonings conditions	1.71 (1.58-1.85)	1.67e-40
296 - 958	296	Mood disorders	mental disorders	Mental–injuries/poisonings conditions	958	Certain early complications of trauma or procedure	injuries & poisonings	Mental–injuries/poisonings conditions	1.70 (1.23-2.35)	0.00354764
301 - 285	301	Personality disorders	mental disorders	Mental–injuries/poisonings conditions	285	Other anemias	hematopoietic	Mental–injuries/poisonings conditions	1.68 (1.19-2.38)	0.00788059
296 - 313	296	Mood disorders	mental disorders	Mental–injuries/poisonings conditions	313	Pervasive developmental disorders	mental disorders	Mental–injuries/poisonings conditions	1.67 (1.61-1.73)	2.44e-187
327 - 969	327	Sleep disorders	neurological	Mental–injuries/poisonings conditions	969	Poisoning by psychotropic agents	injuries & poisonings	Mental–injuries/poisonings conditions	1.66 (1.18-2.35)	0.00900564
312 - 871	312	Conduct disorders	mental disorders	Mental–injuries/poisonings conditions	871	Open wounds of extremities	injuries & poisonings	Mental–injuries/poisonings conditions	1.65 (1.46-1.87)	1.22e-14
312 - 295	312	Conduct disorders	mental disorders	Mental–injuries/poisonings conditions	295	Schizophrenia and other psychotic disorders	mental disorders	Mental–injuries/poisonings conditions	1.64 (1.40-1.93)	9e-09
300 - 290	300	Anxiety disorders	mental disorders	Mental–injuries/poisonings conditions	290	Delirium dementia and amnestic and other cognitive disorders	mental disorders	Mental–injuries/poisonings conditions	1.63 (1.46-1.81)	1.44e-17
316 - 427	316	Substance addiction and disorders	mental disorders	Mental–injuries/poisonings conditions	427	Cardiac dysrhythmias	circulatory system	Mental–injuries/poisonings conditions	1.62 (1.21-2.17)	0.00302808
300 - 313	300	Anxiety disorders	mental disorders	Mental–injuries/poisonings conditions	313	Pervasive developmental disorders	mental disorders	Mental–injuries/poisonings conditions	1.61 (1.56-1.66)	7.8e-206
327 - 291	327	Sleep disorders	neurological	Mental–injuries/poisonings conditions	291	Other specified nonpsychotic and/or transient mental disorders	mental disorders	Mental–injuries/poisonings conditions	1.61 (1.36-1.90)	1.57e-07
300 - 958	300	Anxiety disorders	mental disorders	Mental–injuries/poisonings conditions	958	Certain early complications of trauma or procedure	injuries & poisonings	Mental–injuries/poisonings conditions	1.59 (1.15-2.22)	0.0120099
300 - 316	300	Anxiety disorders	mental disorders	Mental–injuries/poisonings conditions	316	Substance addiction and disorders	mental disorders	Mental–injuries/poisonings conditions	1.59 (1.49-1.70)	3.36e-40
871 - 427	871	Open wounds of extremities	injuries & poisonings	Mental–injuries/poisonings conditions	427	Cardiac dysrhythmias	circulatory system	Mental–injuries/poisonings conditions	1.58 (1.18-2.13)	0.00567742
316 - 301	316	Substance addiction and disorders	mental disorders	Mental–injuries/poisonings conditions	301	Personality disorders	mental disorders	Mental–injuries/poisonings conditions	1.57 (1.39-1.77)	1.26e-12
296 - 302	296	Mood disorders	mental disorders	Mental–injuries/poisonings conditions	302	Sexual and gender identity disorders	mental disorders	Mental–injuries/poisonings conditions	1.56 (1.39-1.76)	1.18e-12
316 - 686	316	Substance addiction and disorders	mental disorders	Mental–injuries/poisonings conditions	686	Other local infections of skin and subcutaneous tissue	dermatologic	Mental–injuries/poisonings conditions	1.56 (1.06-2.28)	0.0439993
871 - 291	871	Open wounds of extremities	injuries & poisonings	Mental–injuries/poisonings conditions	291	Other specified nonpsychotic and/or transient mental disorders	mental disorders	Mental–injuries/poisonings conditions	1.55 (1.24-1.93)	0.000326311
327 - 427	327	Sleep disorders	neurological	Mental–injuries/poisonings conditions	427	Cardiac dysrhythmias	circulatory system	Mental–injuries/poisonings conditions	1.54 (1.22-1.94)	0.000699696
312 - 981	312	Conduct disorders	mental disorders	Mental–injuries/poisonings conditions	981	Toxic effect of (non-ethyl) alcohol and petroleum and other solvents	injuries & poisonings	Mental–injuries/poisonings conditions	1.54 (1.04-2.27)	0.0598853
300 - 327	300	Anxiety disorders	mental disorders	Mental–injuries/poisonings conditions	327	Sleep disorders	neurological	Mental–injuries/poisonings conditions	1.53 (1.46-1.61)	7.66e-63
312 - 285	312	Conduct disorders	mental disorders	Mental–injuries/poisonings conditions	285	Other anemias	hematopoietic	Mental–injuries/poisonings conditions	1.52 (1.13-2.04)	0.0129923
296 - 290	296	Mood disorders	mental disorders	Mental–injuries/poisonings conditions	290	Delirium dementia and amnestic and other cognitive disorders	mental disorders	Mental–injuries/poisonings conditions	1.51 (1.36-1.68)	1.05e-13
871 - 969	871	Open wounds of extremities	injuries & poisonings	Mental–injuries/poisonings conditions	969	Poisoning by psychotropic agents	injuries & poisonings	Mental–injuries/poisonings conditions	1.50 (1.06-2.13)	0.0429816
327 - 295	327	Sleep disorders	neurological	Mental–injuries/poisonings conditions	295	Schizophrenia and other psychotic disorders	mental disorders	Mental–injuries/poisonings conditions	1.50 (1.30-1.74)	1.73e-07
313 - 318	313	Pervasive developmental disorders	mental disorders	Mental–injuries/poisonings conditions	318	Tobacco use disorder	mental disorders	Mental–injuries/poisonings conditions	1.50 (1.10-2.05)	0.0218818
312 - 291	312	Conduct disorders	mental disorders	Mental–injuries/poisonings conditions	291	Other specified nonpsychotic and/or transient mental disorders	mental disorders	Mental–injuries/poisonings conditions	1.50 (1.23-1.83)	0.000211909
301 - 427	301	Personality disorders	mental disorders	Mental–injuries/poisonings conditions	427	Cardiac dysrhythmias	circulatory system	Mental–injuries/poisonings conditions	1.49 (1.03-2.17)	0.0643991
312 - 974	312	Conduct disorders	mental disorders	Mental–injuries/poisonings conditions	974	Poisoning by water, mineral, and uric acid metabolism drugs	injuries & poisonings	Mental–injuries/poisonings conditions	1.49 (1.31-1.70)	1.31e-08
300 - 981	300	Anxiety disorders	mental disorders	Mental–injuries/poisonings conditions	981	Toxic effect of (non-ethyl) alcohol and petroleum and other solvents	injuries & poisonings	Mental–injuries/poisonings conditions	1.49 (1.13-1.96)	0.0106748
871 - 290	871	Open wounds of extremities	injuries & poisonings	Mental–injuries/poisonings conditions	290	Delirium dementia and amnestic and other cognitive disorders	mental disorders	Mental–injuries/poisonings conditions	1.47 (1.25-1.72)	9.04e-06
300 - 280	300	Anxiety disorders	mental disorders	Mental–injuries/poisonings conditions	280	Iron deficiency anemias	hematopoietic	Mental–injuries/poisonings conditions	1.46 (1.21-1.76)	0.000192596
304 - 295	304	Adjustment reaction	mental disorders	Mental–injuries/poisonings conditions	295	Schizophrenia and other psychotic disorders	mental disorders	Mental–injuries/poisonings conditions	1.46 (1.22-1.74)	0.000149795
965 - 316	965	Poisoning by analgesics, antipyretics, and antirheumatics	injuries & poisonings	Mental–injuries/poisonings conditions	316	Substance addiction and disorders	mental disorders	Mental–injuries/poisonings conditions	1.45 (1.12-1.88)	0.011666
312 - 316	312	Conduct disorders	mental disorders	Mental–injuries/poisonings conditions	316	Substance addiction and disorders	mental disorders	Mental–injuries/poisonings conditions	1.44 (1.30-1.60)	6.74e-11
296 - 316	296	Mood disorders	mental disorders	Mental–injuries/poisonings conditions	316	Substance addiction and disorders	mental disorders	Mental–injuries/poisonings conditions	1.43 (1.34-1.53)	4.15e-24
819 - 316	819	Skull and face fracture and other intercranial injury	injuries & poisonings	Mental–injuries/poisonings conditions	316	Substance addiction and disorders	mental disorders	Mental–injuries/poisonings conditions	1.43 (1.29-1.57)	4.94e-12
296 - 285	296	Mood disorders	mental disorders	Mental–injuries/poisonings conditions	285	Other anemias	hematopoietic	Mental–injuries/poisonings conditions	1.41 (1.14-1.76)	0.00454184
974 - 318	974	Poisoning by water, mineral, and uric acid metabolism drugs	injuries & poisonings	Mental–injuries/poisonings conditions	318	Tobacco use disorder	mental disorders	Mental–injuries/poisonings conditions	1.40 (0.83-2.36)	0.290395
313 - 316	313	Pervasive developmental disorders	mental disorders	Mental–injuries/poisonings conditions	316	Substance addiction and disorders	mental disorders	Mental–injuries/poisonings conditions	1.39 (1.30-1.48)	1.05e-21
819 - 871	819	Skull and face fracture and other intercranial injury	injuries & poisonings	Mental–injuries/poisonings conditions	871	Open wounds of extremities	injuries & poisonings	Mental–injuries/poisonings conditions	1.36 (1.22-1.53)	3.83e-07
296 - 318	296	Mood disorders	mental disorders	Mental–injuries/poisonings conditions	318	Tobacco use disorder	mental disorders	Mental–injuries/poisonings conditions	1.36 (0.95-1.94)	0.149745
327 - 290	327	Sleep disorders	neurological	Mental–injuries/poisonings conditions	290	Delirium dementia and amnestic and other cognitive disorders	mental disorders	Mental–injuries/poisonings conditions	1.34 (1.17-1.55)	0.000139338
304 - 290	304	Adjustment reaction	mental disorders	Mental–injuries/poisonings conditions	290	Delirium dementia and amnestic and other cognitive disorders	mental disorders	Mental–injuries/poisonings conditions	1.33 (1.10-1.60)	0.00685441
313 - 290	313	Pervasive developmental disorders	mental disorders	Mental–injuries/poisonings conditions	290	Delirium dementia and amnestic and other cognitive disorders	mental disorders	Mental–injuries/poisonings conditions	1.33 (1.20-1.47)	4.03e-07
965 - 969	965	Poisoning by analgesics, antipyretics, and antirheumatics	injuries & poisonings	Mental–injuries/poisonings conditions	969	Poisoning by psychotropic agents	injuries & poisonings	Mental–injuries/poisonings conditions	1.31 (0.73-2.37)	0.467726
300 - 302	300	Anxiety disorders	mental disorders	Mental–injuries/poisonings conditions	302	Sexual and gender identity disorders	mental disorders	Mental–injuries/poisonings conditions	1.31 (1.16-1.47)	2.98e-05
870 - 981	870	Open wounds of head; neck; and trunk	injuries & poisonings	Mental–injuries/poisonings conditions	981	Toxic effect of (non-ethyl) alcohol and petroleum and other solvents	injuries & poisonings	Mental–injuries/poisonings conditions	1.30 (0.93-1.83)	0.190338
300 - 318	300	Anxiety disorders	mental disorders	Mental–injuries/poisonings conditions	318	Tobacco use disorder	mental disorders	Mental–injuries/poisonings conditions	1.30 (0.90-1.87)	0.244605
312 - 427	312	Conduct disorders	mental disorders	Mental–injuries/poisonings conditions	427	Cardiac dysrhythmias	circulatory system	Mental–injuries/poisonings conditions	1.29 (0.96-1.72)	0.146574
312 - 303	312	Conduct disorders	mental disorders	Mental–injuries/poisonings conditions	303	Psychogenic and somatoform disorders	mental disorders	Mental–injuries/poisonings conditions	1.28 (1.07-1.53)	0.0128143
312 - 304	312	Conduct disorders	mental disorders	Mental–injuries/poisonings conditions	304	Adjustment reaction	mental disorders	Mental–injuries/poisonings conditions	1.26 (1.12-1.43)	0.000519949
965 - 870	965	Poisoning by analgesics, antipyretics, and antirheumatics	injuries & poisonings	Mental–injuries/poisonings conditions	870	Open wounds of head; neck; and trunk	injuries & poisonings	Mental–injuries/poisonings conditions	1.22 (0.90-1.65)	0.293907
316 - 285	316	Substance addiction and disorders	mental disorders	Mental–injuries/poisonings conditions	285	Other anemias	hematopoietic	Mental–injuries/poisonings conditions	1.22 (0.90-1.64)	0.2896
870 - 427	870	Open wounds of head; neck; and trunk	injuries & poisonings	Mental–injuries/poisonings conditions	427	Cardiac dysrhythmias	circulatory system	Mental–injuries/poisonings conditions	1.21 (0.94-1.55)	0.2074
296 - 907	296	Mood disorders	mental disorders	Mental–injuries/poisonings conditions	907	Injuries to the nervous system	injuries & poisonings	Mental–injuries/poisonings conditions	1.19 (0.86-1.64)	0.384779
819 - 313	819	Skull and face fracture and other intercranial injury	injuries & poisonings	Mental–injuries/poisonings conditions	313	Pervasive developmental disorders	mental disorders	Mental–injuries/poisonings conditions	1.18 (1.14-1.23)	1.08e-16
819 - 974	819	Skull and face fracture and other intercranial injury	injuries & poisonings	Mental–injuries/poisonings conditions	974	Poisoning by water, mineral, and uric acid metabolism drugs	injuries & poisonings	Mental–injuries/poisonings conditions	1.17 (1.03-1.33)	0.0297974
327 - 301	327	Sleep disorders	neurological	Mental–injuries/poisonings conditions	301	Personality disorders	mental disorders	Mental–injuries/poisonings conditions	1.17 (1.02-1.33)	0.0431374
870 - 295	870	Open wounds of head; neck; and trunk	injuries & poisonings	Mental–injuries/poisonings conditions	295	Schizophrenia and other psychotic disorders	mental disorders	Mental–injuries/poisonings conditions	1.17 (0.99-1.37)	0.10522
312 - 327	312	Conduct disorders	mental disorders	Mental–injuries/poisonings conditions	327	Sleep disorders	neurological	Mental–injuries/poisonings conditions	1.16 (1.07-1.25)	0.000793126
870 - 313	870	Open wounds of head; neck; and trunk	injuries & poisonings	Mental–injuries/poisonings conditions	313	Pervasive developmental disorders	mental disorders	Mental–injuries/poisonings conditions	1.14 (1.10-1.18)	1.67e-12
819 - 301	819	Skull and face fracture and other intercranial injury	injuries & poisonings	Mental–injuries/poisonings conditions	301	Personality disorders	mental disorders	Mental–injuries/poisonings conditions	1.13 (0.98-1.31)	0.15027
313 - 327	313	Pervasive developmental disorders	mental disorders	Mental–injuries/poisonings conditions	327	Sleep disorders	neurological	Mental–injuries/poisonings conditions	1.12 (1.08-1.17)	1.74e-07
313 - 974	313	Pervasive developmental disorders	mental disorders	Mental–injuries/poisonings conditions	974	Poisoning by water, mineral, and uric acid metabolism drugs	injuries & poisonings	Mental–injuries/poisonings conditions	1.12 (1.03-1.22)	0.0163253
327 - 302	327	Sleep disorders	neurological	Mental–injuries/poisonings conditions	302	Sexual and gender identity disorders	mental disorders	Mental–injuries/poisonings conditions	1.11 (0.94-1.30)	0.296648
871 - 327	871	Open wounds of extremities	injuries & poisonings	Mental–injuries/poisonings conditions	327	Sleep disorders	neurological	Mental–injuries/poisonings conditions	1.11 (1.01-1.21)	0.0553138
312 - 969	312	Conduct disorders	mental disorders	Mental–injuries/poisonings conditions	969	Poisoning by psychotropic agents	injuries & poisonings	Mental–injuries/poisonings conditions	1.10 (0.76-1.61)	0.703581
313 - 303	313	Pervasive developmental disorders	mental disorders	Mental–injuries/poisonings conditions	303	Psychogenic and somatoform disorders	mental disorders	Mental–injuries/poisonings conditions	1.10 (0.99-1.22)	0.14783
871 - 295	871	Open wounds of extremities	injuries & poisonings	Mental–injuries/poisonings conditions	295	Schizophrenia and other psychotic disorders	mental disorders	Mental–injuries/poisonings conditions	1.08 (0.90-1.30)	0.48437
303 - 290	303	Psychogenic and somatoform disorders	mental disorders	Mental–injuries/poisonings conditions	290	Delirium dementia and amnestic and other cognitive disorders	mental disorders	Mental–injuries/poisonings conditions	1.08 (0.84-1.39)	0.64237
819 - 327	819	Skull and face fracture and other intercranial injury	injuries & poisonings	Mental–injuries/poisonings conditions	327	Sleep disorders	neurological	Mental–injuries/poisonings conditions	1.07 (1.00-1.15)	0.0919765
312 - 280	312	Conduct disorders	mental disorders	Mental–injuries/poisonings conditions	280	Iron deficiency anemias	hematopoietic	Mental–injuries/poisonings conditions	1.07 (0.80-1.44)	0.743336
819 - 296	819	Skull and face fracture and other intercranial injury	injuries & poisonings	Mental–injuries/poisonings conditions	296	Mood disorders	mental disorders	Mental–injuries/poisonings conditions	1.06 (1.01-1.12)	0.0339688
965 - 313	965	Poisoning by analgesics, antipyretics, and antirheumatics	injuries & poisonings	Mental–injuries/poisonings conditions	313	Pervasive developmental disorders	mental disorders	Mental–injuries/poisonings conditions	1.06 (0.91-1.23)	0.538561
300 - 285	300	Anxiety disorders	mental disorders	Mental–injuries/poisonings conditions	285	Other anemias	hematopoietic	Mental–injuries/poisonings conditions	1.03 (0.84-1.28)	0.827928
312 - 296	312	Conduct disorders	mental disorders	Mental–injuries/poisonings conditions	296	Mood disorders	mental disorders	Mental–injuries/poisonings conditions	1.02 (0.96-1.08)	0.688383
819 - 300	819	Skull and face fracture and other intercranial injury	injuries & poisonings	Mental–injuries/poisonings conditions	300	Anxiety disorders	mental disorders	Mental–injuries/poisonings conditions	1.00 (0.96-1.05)	0.953168
870 - 327	870	Open wounds of head; neck; and trunk	injuries & poisonings	Mental–injuries/poisonings conditions	327	Sleep disorders	neurological	Mental–injuries/poisonings conditions	0.99 (0.93-1.06)	0.850391
819 - 303	819	Skull and face fracture and other intercranial injury	injuries & poisonings	Mental–injuries/poisonings conditions	303	Psychogenic and somatoform disorders	mental disorders	Mental–injuries/poisonings conditions	0.99 (0.84-1.17)	0.947226
965 - 290	965	Poisoning by analgesics, antipyretics, and antirheumatics	injuries & poisonings	Mental–injuries/poisonings conditions	290	Delirium dementia and amnestic and other cognitive disorders	mental disorders	Mental–injuries/poisonings conditions	0.96 (0.68-1.36)	0.88443
Respiratory conditions
38 - 994	38	Septicemia	infectious diseases	Respiratory conditions	994	Sepsis and SIRS	injuries & poisonings	Respiratory conditions	10.18 (2.86-36.23)	0.000949666
38 - 41	38	Septicemia	infectious diseases	Respiratory conditions	41	Bacterial infection NOS	infectious diseases	Respiratory conditions	6.35 (3.55-11.38)	2.87e-09
415 - 480	415	Pulmonary heart disease	circulatory system	Respiratory conditions	480	Pneumonia	respiratory	Respiratory conditions	4.74 (2.54-8.88)	4.51e-06
483 - 495	483	Acute bronchitis and bronchiolitis	respiratory	Respiratory conditions	495	Asthma	respiratory	Respiratory conditions	4.14 (3.90-4.40)	0
465 - 519	465	Acute upper respiratory infections of multiple or unspecified sites	respiratory	Respiratory conditions	519	Other diseases of respiratory system, not elsewhere classified	respiratory	Respiratory conditions	4.02 (2.58-6.27)	4.69e-09
472 - 479	472	Chronic pharyngitis and nasopharyngitis	respiratory	Respiratory conditions	479	Other upper respiratory disease	respiratory	Respiratory conditions	3.85 (2.76-5.37)	1.51e-14
480 - 496	480	Pneumonia	respiratory	Respiratory conditions	496	Chronic airway obstruction	respiratory	Respiratory conditions	3.20 (1.93-5.29)	2.19e-05
495 - 476	495	Asthma	respiratory	Respiratory conditions	476	Allergic rhinitis	respiratory	Respiratory conditions	3.00 (2.82-3.19)	1.87e-260
483 - 519	483	Acute bronchitis and bronchiolitis	respiratory	Respiratory conditions	519	Other diseases of respiratory system, not elsewhere classified	respiratory	Respiratory conditions	2.96 (1.69-5.17)	0.000423979
939 - 696	939	Atopic/contact dermatitis due to other or unspecified	dermatologic	Respiratory conditions	696	Psoriasis and related disorders	dermatologic	Respiratory conditions	2.87 (2.36-3.49)	8.63e-25
476 - 479	476	Allergic rhinitis	respiratory	Respiratory conditions	479	Other upper respiratory disease	respiratory	Respiratory conditions	2.57 (2.19-3.03)	5.9e-29
483 - 496	483	Acute bronchitis and bronchiolitis	respiratory	Respiratory conditions	496	Chronic airway obstruction	respiratory	Respiratory conditions	2.41 (1.49-3.88)	0.000904629
939 - 476	939	Atopic/contact dermatitis due to other or unspecified	dermatologic	Respiratory conditions	476	Allergic rhinitis	respiratory	Respiratory conditions	2.28 (2.12-2.45)	2.83e-104
465 - 483	465	Acute upper respiratory infections of multiple or unspecified sites	respiratory	Respiratory conditions	483	Acute bronchitis and bronchiolitis	respiratory	Respiratory conditions	2.04 (1.89-2.19)	1.6e-82
465 - 41	465	Acute upper respiratory infections of multiple or unspecified sites	respiratory	Respiratory conditions	41	Bacterial infection NOS	infectious diseases	Respiratory conditions	1.88 (1.61-2.20)	2.05e-14
474 - 472	474	Acute and chronic tonsillitis	respiratory	Respiratory conditions	472	Chronic pharyngitis and nasopharyngitis	respiratory	Respiratory conditions	1.87 (1.60-2.19)	3.21e-14
38 - 939	38	Septicemia	infectious diseases	Respiratory conditions	939	Atopic/contact dermatitis due to other or unspecified	dermatologic	Respiratory conditions	1.85 (1.38-2.48)	0.000129799
465 - 481	465	Acute upper respiratory infections of multiple or unspecified sites	respiratory	Respiratory conditions	481	Influenza	respiratory	Respiratory conditions	1.79 (1.51-2.13)	3e-10
994 - 381	994	Sepsis and SIRS	injuries & poisonings	Respiratory conditions	381	Otitis media and Eustachian tube disorders	sense organs	Respiratory conditions	1.78 (1.22-2.59)	0.00681084
474 - 479	474	Acute and chronic tonsillitis	respiratory	Respiratory conditions	479	Other upper respiratory disease	respiratory	Respiratory conditions	1.77 (1.56-2.01)	2.93e-17
480 - 481	480	Pneumonia	respiratory	Respiratory conditions	481	Influenza	respiratory	Respiratory conditions	1.76 (1.34-2.30)	0.000143814
465 - 381	465	Acute upper respiratory infections of multiple or unspecified sites	respiratory	Respiratory conditions	381	Otitis media and Eustachian tube disorders	sense organs	Respiratory conditions	1.74 (1.66-1.82)	1.6e-118
753 - 480	753	Congenital anomalies of the eye	congenital anomalies	Respiratory conditions	480	Pneumonia	respiratory	Respiratory conditions	1.71 (1.16-2.54)	0.0152973
465 - 495	465	Acute upper respiratory infections of multiple or unspecified sites	respiratory	Respiratory conditions	495	Asthma	respiratory	Respiratory conditions	1.67 (1.59-1.75)	1.59e-104
949 - 474	949	Allergies, other	injuries & poisonings	Respiratory conditions	474	Acute and chronic tonsillitis	respiratory	Respiratory conditions	1.64 (1.25-2.15)	0.00113734
465 - 279	465	Acute upper respiratory infections of multiple or unspecified sites	respiratory	Respiratory conditions	279	Disorders involving the immune mechanism	endocrine/metabolic	Respiratory conditions	1.63 (1.18-2.26)	0.00744037
381 - 279	381	Otitis media and Eustachian tube disorders	sense organs	Respiratory conditions	279	Disorders involving the immune mechanism	endocrine/metabolic	Respiratory conditions	1.63 (1.12-2.37)	0.0229049
415 - 474	415	Pulmonary heart disease	circulatory system	Respiratory conditions	474	Acute and chronic tonsillitis	respiratory	Respiratory conditions	1.61 (1.14-2.29)	0.0160659
287 - 939	287	Purpura and other hemorrhagic conditions	hematopoietic	Respiratory conditions	939	Atopic/contact dermatitis due to other or unspecified	dermatologic	Respiratory conditions	1.56 (1.19-2.04)	0.00318965
483 - 480	483	Acute bronchitis and bronchiolitis	respiratory	Respiratory conditions	480	Pneumonia	respiratory	Respiratory conditions	1.55 (1.38-1.73)	5.32e-13
474 - 476	474	Acute and chronic tonsillitis	respiratory	Respiratory conditions	476	Allergic rhinitis	respiratory	Respiratory conditions	1.54 (1.44-1.65)	1.73e-34
480 - 41	480	Pneumonia	respiratory	Respiratory conditions	41	Bacterial infection NOS	infectious diseases	Respiratory conditions	1.53 (1.18-1.98)	0.0033632
495 - 939	495	Asthma	respiratory	Respiratory conditions	939	Atopic/contact dermatitis due to other or unspecified	dermatologic	Respiratory conditions	1.51 (1.42-1.61)	2.38e-38
465 - 480	465	Acute upper respiratory infections of multiple or unspecified sites	respiratory	Respiratory conditions	480	Pneumonia	respiratory	Respiratory conditions	1.51 (1.39-1.64)	3.59e-21
748 - 465	748	Anomalies of respiratory system, congenital	congenital anomalies	Respiratory conditions	465	Acute upper respiratory infections of multiple or unspecified sites	respiratory	Respiratory conditions	1.50 (1.20-1.89)	0.0013382
753 - 381	753	Congenital anomalies of the eye	congenital anomalies	Respiratory conditions	381	Otitis media and Eustachian tube disorders	sense organs	Respiratory conditions	1.50 (1.16-1.94)	0.00462118
381 - 474	381	Otitis media and Eustachian tube disorders	sense organs	Respiratory conditions	474	Acute and chronic tonsillitis	respiratory	Respiratory conditions	1.49 (1.43-1.57)	1.15e-61
748 - 483	748	Anomalies of respiratory system, congenital	congenital anomalies	Respiratory conditions	483	Acute bronchitis and bronchiolitis	respiratory	Respiratory conditions	1.48 (1.03-2.12)	0.0641517
465 - 913	465	Acute upper respiratory infections of multiple or unspecified sites	respiratory	Respiratory conditions	913	Toxic effect of venom	injuries & poisonings	Respiratory conditions	1.47 (1.20-1.81)	0.00061915
415 - 465	415	Pulmonary heart disease	circulatory system	Respiratory conditions	465	Acute upper respiratory infections of multiple or unspecified sites	respiratory	Respiratory conditions	1.45 (1.01-2.08)	0.0809371
753 - 465	753	Congenital anomalies of the eye	congenital anomalies	Respiratory conditions	465	Acute upper respiratory infections of multiple or unspecified sites	respiratory	Respiratory conditions	1.42 (1.14-1.76)	0.00398389
483 - 481	483	Acute bronchitis and bronchiolitis	respiratory	Respiratory conditions	481	Influenza	respiratory	Respiratory conditions	1.38 (1.08-1.77)	0.0218718
483 - 381	483	Acute bronchitis and bronchiolitis	respiratory	Respiratory conditions	381	Otitis media and Eustachian tube disorders	sense organs	Respiratory conditions	1.36 (1.27-1.46)	2.67e-17
465 - 474	465	Acute upper respiratory infections of multiple or unspecified sites	respiratory	Respiratory conditions	474	Acute and chronic tonsillitis	respiratory	Respiratory conditions	1.35 (1.30-1.41)	1.64e-49
748 - 495	748	Anomalies of respiratory system, congenital	congenital anomalies	Respiratory conditions	495	Asthma	respiratory	Respiratory conditions	1.33 (1.02-1.75)	0.0675946
690 - 474	690	Erythematosquamous dermatosis	dermatologic	Respiratory conditions	474	Acute and chronic tonsillitis	respiratory	Respiratory conditions	1.31 (1.02-1.69)	0.0637034
38 - 381	38	Septicemia	infectious diseases	Respiratory conditions	381	Otitis media and Eustachian tube disorders	sense organs	Respiratory conditions	1.31 (0.99-1.75)	0.106378
496 - 474	496	Chronic airway obstruction	respiratory	Respiratory conditions	474	Acute and chronic tonsillitis	respiratory	Respiratory conditions	1.30 (1.02-1.66)	0.0623571
381 - 480	381	Otitis media and Eustachian tube disorders	sense organs	Respiratory conditions	480	Pneumonia	respiratory	Respiratory conditions	1.29 (1.16-1.44)	9.69e-06
495 - 913	495	Asthma	respiratory	Respiratory conditions	913	Toxic effect of venom	injuries & poisonings	Respiratory conditions	1.28 (0.99-1.64)	0.103222
949 - 939	949	Allergies, other	injuries & poisonings	Respiratory conditions	939	Atopic/contact dermatitis due to other or unspecified	dermatologic	Respiratory conditions	1.27 (0.85-1.91)	0.340687
495 - 481	495	Asthma	respiratory	Respiratory conditions	481	Influenza	respiratory	Respiratory conditions	1.27 (1.03-1.56)	0.0455977
465 - 472	465	Acute upper respiratory infections of multiple or unspecified sites	respiratory	Respiratory conditions	472	Chronic pharyngitis and nasopharyngitis	respiratory	Respiratory conditions	1.26 (1.07-1.48)	0.0139756
480 - 474	480	Pneumonia	respiratory	Respiratory conditions	474	Acute and chronic tonsillitis	respiratory	Respiratory conditions	1.23 (1.14-1.32)	3.27e-07
381 - 41	381	Otitis media and Eustachian tube disorders	sense organs	Respiratory conditions	41	Bacterial infection NOS	infectious diseases	Respiratory conditions	1.21 (1.00-1.48)	0.0942904
381 - 913	381	Otitis media and Eustachian tube disorders	sense organs	Respiratory conditions	913	Toxic effect of venom	injuries & poisonings	Respiratory conditions	1.21 (0.94-1.56)	0.214641
381 - 519	381	Otitis media and Eustachian tube disorders	sense organs	Respiratory conditions	519	Other diseases of respiratory system, not elsewhere classified	respiratory	Respiratory conditions	1.20 (0.73-1.98)	0.578561
483 - 41	483	Acute bronchitis and bronchiolitis	respiratory	Respiratory conditions	41	Bacterial infection NOS	infectious diseases	Respiratory conditions	1.20 (0.95-1.51)	0.201851
748 - 474	748	Anomalies of respiratory system, congenital	congenital anomalies	Respiratory conditions	474	Acute and chronic tonsillitis	respiratory	Respiratory conditions	1.20 (0.95-1.51)	0.199638
465 - 287	465	Acute upper respiratory infections of multiple or unspecified sites	respiratory	Respiratory conditions	287	Purpura and other hemorrhagic conditions	hematopoietic	Respiratory conditions	1.19 (0.98-1.46)	0.13958
381 - 481	381	Otitis media and Eustachian tube disorders	sense organs	Respiratory conditions	481	Influenza	respiratory	Respiratory conditions	1.18 (0.96-1.46)	0.190338
465 - 479	465	Acute upper respiratory infections of multiple or unspecified sites	respiratory	Respiratory conditions	479	Other upper respiratory disease	respiratory	Respiratory conditions	1.18 (1.03-1.35)	0.0307026
495 - 474	495	Asthma	respiratory	Respiratory conditions	474	Acute and chronic tonsillitis	respiratory	Respiratory conditions	1.15 (1.09-1.21)	3.27e-07
495 - 41	495	Asthma	respiratory	Respiratory conditions	41	Bacterial infection NOS	infectious diseases	Respiratory conditions	1.14 (0.94-1.39)	0.270222
465 - 939	465	Acute upper respiratory infections of multiple or unspecified sites	respiratory	Respiratory conditions	939	Atopic/contact dermatitis due to other or unspecified	dermatologic	Respiratory conditions	1.14 (1.08-1.20)	7.77e-06
465 - 497	465	Acute upper respiratory infections of multiple or unspecified sites	respiratory	Respiratory conditions	497	Bronchitis	respiratory	Respiratory conditions	1.11 (0.65-1.90)	0.78879
381 - 939	381	Otitis media and Eustachian tube disorders	sense organs	Respiratory conditions	939	Atopic/contact dermatitis due to other or unspecified	dermatologic	Respiratory conditions	1.10 (1.03-1.17)	0.0116558
939 - 472	939	Atopic/contact dermatitis due to other or unspecified	dermatologic	Respiratory conditions	472	Chronic pharyngitis and nasopharyngitis	respiratory	Respiratory conditions	1.10 (0.89-1.35)	0.491864
381 - 479	381	Otitis media and Eustachian tube disorders	sense organs	Respiratory conditions	479	Other upper respiratory disease	respiratory	Respiratory conditions	1.09 (0.93-1.29)	0.389571
415 - 495	415	Pulmonary heart disease	circulatory system	Respiratory conditions	495	Asthma	respiratory	Respiratory conditions	1.08 (0.71-1.66)	0.789694
483 - 474	483	Acute bronchitis and bronchiolitis	respiratory	Respiratory conditions	474	Acute and chronic tonsillitis	respiratory	Respiratory conditions	1.08 (1.02-1.15)	0.0222732
753 - 495	753	Congenital anomalies of the eye	congenital anomalies	Respiratory conditions	495	Asthma	respiratory	Respiratory conditions	1.08 (0.81-1.43)	0.687121
474 - 696	474	Acute and chronic tonsillitis	respiratory	Respiratory conditions	696	Psoriasis and related disorders	dermatologic	Respiratory conditions	1.07 (0.89-1.30)	0.566144
38 - 474	38	Septicemia	infectious diseases	Respiratory conditions	474	Acute and chronic tonsillitis	respiratory	Respiratory conditions	1.07 (0.85-1.36)	0.660429
381 - 472	381	Otitis media and Eustachian tube disorders	sense organs	Respiratory conditions	472	Chronic pharyngitis and nasopharyngitis	respiratory	Respiratory conditions	1.07 (0.88-1.30)	0.596883
748 - 381	748	Anomalies of respiratory system, congenital	congenital anomalies	Respiratory conditions	381	Otitis media and Eustachian tube disorders	sense organs	Respiratory conditions	1.07 (0.82-1.38)	0.713203
480 - 939	480	Pneumonia	respiratory	Respiratory conditions	939	Atopic/contact dermatitis due to other or unspecified	dermatologic	Respiratory conditions	1.06 (0.96-1.17)	0.310455
495 - 472	495	Asthma	respiratory	Respiratory conditions	472	Chronic pharyngitis and nasopharyngitis	respiratory	Respiratory conditions	1.06 (0.88-1.28)	0.626817
939 - 474	939	Atopic/contact dermatitis due to other or unspecified	dermatologic	Respiratory conditions	474	Acute and chronic tonsillitis	respiratory	Respiratory conditions	1.06 (1.00-1.13)	0.106378
483 - 472	483	Acute bronchitis and bronchiolitis	respiratory	Respiratory conditions	472	Chronic pharyngitis and nasopharyngitis	respiratory	Respiratory conditions	1.04 (0.80-1.34)	0.854053
381 - 287	381	Otitis media and Eustachian tube disorders	sense organs	Respiratory conditions	287	Purpura and other hemorrhagic conditions	hematopoietic	Respiratory conditions	1.03 (0.80-1.32)	0.886764
939 - 479	939	Atopic/contact dermatitis due to other or unspecified	dermatologic	Respiratory conditions	479	Other upper respiratory disease	respiratory	Respiratory conditions	1.01 (0.86-1.20)	0.909023
483 - 939	483	Acute bronchitis and bronchiolitis	respiratory	Respiratory conditions	939	Atopic/contact dermatitis due to other or unspecified	dermatologic	Respiratory conditions	1.01 (0.94-1.10)	0.827928
483 - 479	483	Acute bronchitis and bronchiolitis	respiratory	Respiratory conditions	479	Other upper respiratory disease	respiratory	Respiratory conditions	1.00 (0.81-1.23)	0.980792
465 - 476	465	Acute upper respiratory infections of multiple or unspecified sites	respiratory	Respiratory conditions	476	Allergic rhinitis	respiratory	Respiratory conditions	0.97 (0.91-1.04)	0.539434
994 - 474	994	Sepsis and SIRS	injuries & poisonings	Respiratory conditions	474	Acute and chronic tonsillitis	respiratory	Respiratory conditions	0.97 (0.69-1.34)	0.88443
753 - 474	753	Congenital anomalies of the eye	congenital anomalies	Respiratory conditions	474	Acute and chronic tonsillitis	respiratory	Respiratory conditions	0.95 (0.76-1.20)	0.772832
381 - 476	381	Otitis media and Eustachian tube disorders	sense organs	Respiratory conditions	476	Allergic rhinitis	respiratory	Respiratory conditions	0.90 (0.83-0.98)	0.0203881
495 - 479	495	Asthma	respiratory	Respiratory conditions	479	Other upper respiratory disease	respiratory	Respiratory conditions	0.87 (0.75-1.01)	0.122712
495 - 287	495	Asthma	respiratory	Respiratory conditions	287	Purpura and other hemorrhagic conditions	hematopoietic	Respiratory conditions	0.82 (0.63-1.07)	0.214064
483 - 476	483	Acute bronchitis and bronchiolitis	respiratory	Respiratory conditions	476	Allergic rhinitis	respiratory	Respiratory conditions	0.81 (0.74-0.89)	5.57e-05
480 - 476	480	Pneumonia	respiratory	Respiratory conditions	476	Allergic rhinitis	respiratory	Respiratory conditions	0.80 (0.71-0.90)	0.000425747
495 - 279	495	Asthma	respiratory	Respiratory conditions	279	Disorders involving the immune mechanism	endocrine/metabolic	Respiratory conditions	0.79 (0.52-1.19)	0.350018
38 - 495	38	Septicemia	infectious diseases	Respiratory conditions	495	Asthma	respiratory	Respiratory conditions	0.66 (0.48-0.90)	0.0200281
Headache/migraine–musculoskeletal conditions
741 - 714	741	Symptoms and disorders of the joints	musculoskeletal	Headache/migraine–musculoskeletal conditions	714	Rheumatoid arthritis and other inflammatory polyarthropathies	musculoskeletal	Headache/migraine–musculoskeletal conditions	47.65 (28.62-79.34)	1.69e-48
716 - 714	716	Other arthropathies	musculoskeletal	Headache/migraine–musculoskeletal conditions	714	Rheumatoid arthritis and other inflammatory polyarthropathies	musculoskeletal	Headache/migraine–musculoskeletal conditions	18.09 (10.59-30.91)	4.13e-25
339 - 306	339	Other headache syndromes	neurological	Headache/migraine–musculoskeletal conditions	306	Other mental disorder	mental disorders	Headache/migraine–musculoskeletal conditions	6.96 (5.92-8.18)	3.15e-120
741 - 729	741	Symptoms and disorders of the joints	musculoskeletal	Headache/migraine–musculoskeletal conditions	729	Other disorders of soft tissues	musculoskeletal	Headache/migraine–musculoskeletal conditions	5.56 (3.79-8.16)	1.44e-17
339 - 340	339	Other headache syndromes	neurological	Headache/migraine–musculoskeletal conditions	340	Migraine	neurological	Headache/migraine–musculoskeletal conditions	5.18 (4.54-5.92)	8.23e-128
340 - 306	340	Migraine	neurological	Headache/migraine–musculoskeletal conditions	306	Other mental disorder	mental disorders	Headache/migraine–musculoskeletal conditions	4.68 (3.65-6.02)	2.27e-32
339 - 386	339	Other headache syndromes	neurological	Headache/migraine–musculoskeletal conditions	386	Vertiginous syndromes and other disorders of vestibular system	sense organs	Headache/migraine–musculoskeletal conditions	1.99 (1.75-2.27)	9.49e-24
716 - 339	716	Other arthropathies	musculoskeletal	Headache/migraine–musculoskeletal conditions	339	Other headache syndromes	neurological	Headache/migraine–musculoskeletal conditions	1.07 (0.86-1.34)	0.624881
Genitourinary conditions
599 - 596	599	Other symptoms/disorders or the urinary system	genitourinary	Genitourinary conditions	596	Other disorders of bladder	genitourinary	Genitourinary conditions	14.52 (8.50-24.79)	1.12e-21
591 - 592	591	Urinary tract infection	genitourinary	Genitourinary conditions	592	Cystitis and urethritis	genitourinary	Genitourinary conditions	4.58 (3.81-5.51)	2.04e-57
591 - 599	591	Urinary tract infection	genitourinary	Genitourinary conditions	599	Other symptoms/disorders or the urinary system	genitourinary	Genitourinary conditions	2.91 (2.47-3.43)	3.76e-36
Multisystem congenital anomalies–neurological conditions
747 - 395	747	Cardiac and circulatory congenital anomalies	congenital anomalies	Multisystem congenital anomalies–neurological conditions	395	Heart valve disorders	circulatory system	Multisystem congenital anomalies–neurological conditions	70.35 (35.33-140.08)	1.76e-32
331 - 859	331	Other cerebral degenerations	neurological	Multisystem congenital anomalies–neurological conditions	859	Complication due to other implant and internal device	injuries & poisonings	Multisystem congenital anomalies–neurological conditions	49.67 (12.12-203.58)	2.71e-07
331 - 343	331	Other cerebral degenerations	neurological	Multisystem congenital anomalies–neurological conditions	343	Infantile cerebral palsy	neurological	Multisystem congenital anomalies–neurological conditions	6.96 (3.48-13.91)	1.97e-07
752 - 343	752	Nervous system congenital anomalies	congenital anomalies	Multisystem congenital anomalies–neurological conditions	343	Infantile cerebral palsy	neurological	Multisystem congenital anomalies–neurological conditions	5.41 (3.10-9.41)	1.31e-08
755 - 736	755	Congenital anomalies of limbs	congenital anomalies	Multisystem congenital anomalies–neurological conditions	736	Other acquired deformities of limbs	musculoskeletal	Multisystem congenital anomalies–neurological conditions	5.33 (4.57-6.22)	1.1e-99
343 - 736	343	Infantile cerebral palsy	neurological	Multisystem congenital anomalies–neurological conditions	736	Other acquired deformities of limbs	musculoskeletal	Multisystem congenital anomalies–neurological conditions	5.13 (4.01-6.55)	8.97e-38
315 - 758	315	Develomental delays and disorders	mental disorders	Multisystem congenital anomalies–neurological conditions	758	Chromosomal anomalies and genetic disorders	congenital anomalies	Multisystem congenital anomalies–neurological conditions	3.84 (3.29-4.48)	4.1e-64
749 - 759	749	Congenital anomalies of face and neck	congenital anomalies	Multisystem congenital anomalies–neurological conditions	759	Other and unspecified congenital anomalies	congenital anomalies	Multisystem congenital anomalies–neurological conditions	3.73 (2.29-6.08)	5.33e-07
747 - 758	747	Cardiac and circulatory congenital anomalies	congenital anomalies	Multisystem congenital anomalies–neurological conditions	758	Chromosomal anomalies and genetic disorders	congenital anomalies	Multisystem congenital anomalies–neurological conditions	3.37 (2.59-4.39)	1.82e-18
749 - 389	749	Congenital anomalies of face and neck	congenital anomalies	Multisystem congenital anomalies–neurological conditions	389	Hearing loss	sense organs	Multisystem congenital anomalies–neurological conditions	2.70 (2.22-3.28)	1.28e-22
749 - 752	749	Congenital anomalies of face and neck	congenital anomalies	Multisystem congenital anomalies–neurological conditions	752	Nervous system congenital anomalies	congenital anomalies	Multisystem congenital anomalies–neurological conditions	2.61 (1.67-4.06)	7.59e-05
345 - 859	345	Epilepsy, recurrent seizures, convulsions	neurological	Multisystem congenital anomalies–neurological conditions	859	Complication due to other implant and internal device	injuries & poisonings	Multisystem congenital anomalies–neurological conditions	2.60 (1.49-4.54)	0.00205209
758 - 389	758	Chromosomal anomalies and genetic disorders	congenital anomalies	Multisystem congenital anomalies–neurological conditions	389	Hearing loss	sense organs	Multisystem congenital anomalies–neurological conditions	2.49 (1.96-3.17)	6.92e-13
331 - 345	331	Other cerebral degenerations	neurological	Multisystem congenital anomalies–neurological conditions	345	Epilepsy, recurrent seizures, convulsions	neurological	Multisystem congenital anomalies–neurological conditions	2.38 (1.81-3.13)	3.7e-09
747 - 759	747	Cardiac and circulatory congenital anomalies	congenital anomalies	Multisystem congenital anomalies–neurological conditions	759	Other and unspecified congenital anomalies	congenital anomalies	Multisystem congenital anomalies–neurological conditions	2.30 (1.48-3.57)	0.000600075
747 - 751	747	Cardiac and circulatory congenital anomalies	congenital anomalies	Multisystem congenital anomalies–neurological conditions	751	Genitourinary congenital anomalies	congenital anomalies	Multisystem congenital anomalies–neurological conditions	2.09 (1.73-2.54)	3.23e-13
752 - 758	752	Nervous system congenital anomalies	congenital anomalies	Multisystem congenital anomalies–neurological conditions	758	Chromosomal anomalies and genetic disorders	congenital anomalies	Multisystem congenital anomalies–neurological conditions	2.00 (1.28-3.13)	0.00605229
749 - 756	749	Congenital anomalies of face and neck	congenital anomalies	Multisystem congenital anomalies–neurological conditions	756	Other congenital musculoskeletal anomalies	congenital anomalies	Multisystem congenital anomalies–neurological conditions	1.92 (1.35-2.73)	0.000762847
747 - 389	747	Cardiac and circulatory congenital anomalies	congenital anomalies	Multisystem congenital anomalies–neurological conditions	389	Hearing loss	sense organs	Multisystem congenital anomalies–neurological conditions	1.89 (1.55-2.31)	2.3e-09
747 - 343	747	Cardiac and circulatory congenital anomalies	congenital anomalies	Multisystem congenital anomalies–neurological conditions	343	Infantile cerebral palsy	neurological	Multisystem congenital anomalies–neurological conditions	1.86 (1.22-2.85)	0.00923539
345 - 736	345	Epilepsy, recurrent seizures, convulsions	neurological	Multisystem congenital anomalies–neurological conditions	736	Other acquired deformities of limbs	musculoskeletal	Multisystem congenital anomalies–neurological conditions	1.79 (1.57-2.04)	2.52e-17
345 - 315	345	Epilepsy, recurrent seizures, convulsions	neurological	Multisystem congenital anomalies–neurological conditions	315	Develomental delays and disorders	mental disorders	Multisystem congenital anomalies–neurological conditions	1.75 (1.67-1.84)	1.43e-118
752 - 736	752	Nervous system congenital anomalies	congenital anomalies	Multisystem congenital anomalies–neurological conditions	736	Other acquired deformities of limbs	musculoskeletal	Multisystem congenital anomalies–neurological conditions	1.75 (1.27-2.41)	0.00150538
747 - 259	747	Cardiac and circulatory congenital anomalies	congenital anomalies	Multisystem congenital anomalies–neurological conditions	259	Other endocrine disorders	endocrine/metabolic	Multisystem congenital anomalies–neurological conditions	1.70 (1.40-2.07)	4.3e-07
751 - 259	751	Genitourinary congenital anomalies	congenital anomalies	Multisystem congenital anomalies–neurological conditions	259	Other endocrine disorders	endocrine/metabolic	Multisystem congenital anomalies–neurological conditions	1.65 (1.38-1.99)	3.49e-07
747 - 749	747	Cardiac and circulatory congenital anomalies	congenital anomalies	Multisystem congenital anomalies–neurological conditions	749	Congenital anomalies of face and neck	congenital anomalies	Multisystem congenital anomalies–neurological conditions	1.61 (1.26-2.06)	0.00035691
331 - 315	331	Other cerebral degenerations	neurological	Multisystem congenital anomalies–neurological conditions	315	Develomental delays and disorders	mental disorders	Multisystem congenital anomalies–neurological conditions	1.56 (1.28-1.90)	4.31e-05
315 - 259	315	Develomental delays and disorders	mental disorders	Multisystem congenital anomalies–neurological conditions	259	Other endocrine disorders	endocrine/metabolic	Multisystem congenital anomalies–neurological conditions	1.52 (1.36-1.69)	2.89e-13
747 - 750	747	Cardiac and circulatory congenital anomalies	congenital anomalies	Multisystem congenital anomalies–neurological conditions	750	Digestive congenital anomalies	congenital anomalies	Multisystem congenital anomalies–neurological conditions	1.51 (1.16-1.97)	0.00525246
389 - 315	389	Hearing loss	sense organs	Multisystem congenital anomalies–neurological conditions	315	Develomental delays and disorders	mental disorders	Multisystem congenital anomalies–neurological conditions	1.48 (1.36-1.62)	5.03e-17
747 - 755	747	Cardiac and circulatory congenital anomalies	congenital anomalies	Multisystem congenital anomalies–neurological conditions	755	Congenital anomalies of limbs	congenital anomalies	Multisystem congenital anomalies–neurological conditions	1.45 (1.19-1.76)	0.000543105
315 - 736	315	Develomental delays and disorders	mental disorders	Multisystem congenital anomalies–neurological conditions	736	Other acquired deformities of limbs	musculoskeletal	Multisystem congenital anomalies–neurological conditions	1.44 (1.29-1.61)	1.39e-09
751 - 389	751	Genitourinary congenital anomalies	congenital anomalies	Multisystem congenital anomalies–neurological conditions	389	Hearing loss	sense organs	Multisystem congenital anomalies–neurological conditions	1.41 (1.15-1.75)	0.0032519
749 - 259	749	Congenital anomalies of face and neck	congenital anomalies	Multisystem congenital anomalies–neurological conditions	259	Other endocrine disorders	endocrine/metabolic	Multisystem congenital anomalies–neurological conditions	1.37 (1.12-1.68)	0.00584047
747 - 315	747	Cardiac and circulatory congenital anomalies	congenital anomalies	Multisystem congenital anomalies–neurological conditions	315	Develomental delays and disorders	mental disorders	Multisystem congenital anomalies–neurological conditions	1.35 (1.25-1.46)	1.38e-13
749 - 315	749	Congenital anomalies of face and neck	congenital anomalies	Multisystem congenital anomalies–neurological conditions	315	Develomental delays and disorders	mental disorders	Multisystem congenital anomalies–neurological conditions	1.34 (1.23-1.45)	1.22e-11
750 - 389	750	Digestive congenital anomalies	congenital anomalies	Multisystem congenital anomalies–neurological conditions	389	Hearing loss	sense organs	Multisystem congenital anomalies–neurological conditions	1.23 (0.93-1.62)	0.226797
750 - 259	750	Digestive congenital anomalies	congenital anomalies	Multisystem congenital anomalies–neurological conditions	259	Other endocrine disorders	endocrine/metabolic	Multisystem congenital anomalies–neurological conditions	1.22 (0.94-1.59)	0.204796
751 - 315	751	Genitourinary congenital anomalies	congenital anomalies	Multisystem congenital anomalies–neurological conditions	315	Develomental delays and disorders	mental disorders	Multisystem congenital anomalies–neurological conditions	1.20 (1.12-1.29)	2.6e-06
750 - 315	750	Digestive congenital anomalies	congenital anomalies	Multisystem congenital anomalies–neurological conditions	315	Develomental delays and disorders	mental disorders	Multisystem congenital anomalies–neurological conditions	1.19 (1.08-1.31)	0.00104862
345 - 259	345	Epilepsy, recurrent seizures, convulsions	neurological	Multisystem congenital anomalies–neurological conditions	259	Other endocrine disorders	endocrine/metabolic	Multisystem congenital anomalies–neurological conditions	1.17 (1.02-1.34)	0.0408846
755 - 315	755	Congenital anomalies of limbs	congenital anomalies	Multisystem congenital anomalies–neurological conditions	315	Develomental delays and disorders	mental disorders	Multisystem congenital anomalies–neurological conditions	1.17 (1.08-1.26)	0.000325773
389 - 736	389	Hearing loss	sense organs	Multisystem congenital anomalies–neurological conditions	736	Other acquired deformities of limbs	musculoskeletal	Multisystem congenital anomalies–neurological conditions	1.16 (0.92-1.47)	0.291782
747 - 752	747	Cardiac and circulatory congenital anomalies	congenital anomalies	Multisystem congenital anomalies–neurological conditions	752	Nervous system congenital anomalies	congenital anomalies	Multisystem congenital anomalies–neurological conditions	1.13 (0.73-1.74)	0.671073
751 - 736	751	Genitourinary congenital anomalies	congenital anomalies	Multisystem congenital anomalies–neurological conditions	736	Other acquired deformities of limbs	musculoskeletal	Multisystem congenital anomalies–neurological conditions	1.07 (0.87-1.32)	0.614814
343 - 259	343	Infantile cerebral palsy	neurological	Multisystem congenital anomalies–neurological conditions	259	Other endocrine disorders	endocrine/metabolic	Multisystem congenital anomalies–neurological conditions	1.07 (0.80-1.43)	0.72704
749 - 736	749	Congenital anomalies of face and neck	congenital anomalies	Multisystem congenital anomalies–neurological conditions	736	Other acquired deformities of limbs	musculoskeletal	Multisystem congenital anomalies–neurological conditions	1.02 (0.81-1.30)	0.891511
751 - 345	751	Genitourinary congenital anomalies	congenital anomalies	Multisystem congenital anomalies–neurological conditions	345	Epilepsy, recurrent seizures, convulsions	neurological	Multisystem congenital anomalies–neurological conditions	1.00 (0.88-1.15)	0.979258
751 - 343	751	Genitourinary congenital anomalies	congenital anomalies	Multisystem congenital anomalies–neurological conditions	343	Infantile cerebral palsy	neurological	Multisystem congenital anomalies–neurological conditions	1.00 (0.64-1.56)	0.999322
747 - 736	747	Cardiac and circulatory congenital anomalies	congenital anomalies	Multisystem congenital anomalies–neurological conditions	736	Other acquired deformities of limbs	musculoskeletal	Multisystem congenital anomalies–neurological conditions	0.93 (0.73-1.18)	0.660429
749 - 345	749	Congenital anomalies of face and neck	congenital anomalies	Multisystem congenital anomalies–neurological conditions	345	Epilepsy, recurrent seizures, convulsions	neurological	Multisystem congenital anomalies–neurological conditions	0.92 (0.80-1.07)	0.366556
747 - 345	747	Cardiac and circulatory congenital anomalies	congenital anomalies	Multisystem congenital anomalies–neurological conditions	345	Epilepsy, recurrent seizures, convulsions	neurological	Multisystem congenital anomalies–neurological conditions	0.86 (0.75-0.98)	0.0566781
750 - 345	750	Digestive congenital anomalies	congenital anomalies	Multisystem congenital anomalies–neurological conditions	345	Epilepsy, recurrent seizures, convulsions	neurological	Multisystem congenital anomalies–neurological conditions	0.85 (0.71-1.02)	0.137351
345 - 389	345	Epilepsy, recurrent seizures, convulsions	neurological	Multisystem congenital anomalies–neurological conditions	389	Hearing loss	sense organs	Multisystem congenital anomalies–neurological conditions	0.82 (0.70-0.96)	0.0297974
Gastrointestinal conditions
558 - 555	558	Noninfectious gastroenteritis	digestive	Gastrointestinal conditions	555	Inflammatory bowel disease and other gastroenteritis and colitis	digestive	Gastrointestinal conditions	13.63 (9.33-19.91)	3.1e-40
578 - 555	578	Gastrointestinal hemorrhage	digestive	Gastrointestinal conditions	555	Inflammatory bowel disease and other gastroenteritis and colitis	digestive	Gastrointestinal conditions	8.21 (5.46-12.36)	6.6e-23
578 - 565	578	Gastrointestinal hemorrhage	digestive	Gastrointestinal conditions	565	Anal and rectal conditions	digestive	Gastrointestinal conditions	5.35 (3.87-7.39)	3.31e-23
564 - 555	564	Functional digestive disorders	digestive	Gastrointestinal conditions	555	Inflammatory bowel disease and other gastroenteritis and colitis	digestive	Gastrointestinal conditions	4.87 (3.46-6.88)	1.72e-18
558 - 561	558	Noninfectious gastroenteritis	digestive	Gastrointestinal conditions	561	Symptoms involving digestive system	digestive	Gastrointestinal conditions	3.80 (2.73-5.28)	1.45e-14
563 - 560	563	Constipation	digestive	Gastrointestinal conditions	560	Intestinal obstruction without mention of hernia	digestive	Gastrointestinal conditions	3.61 (2.61-4.98)	4.88e-14
288 - 8	288	Diseases of white blood cells	hematopoietic	Gastrointestinal conditions	8	Intestinal infection	infectious diseases	Gastrointestinal conditions	2.72 (1.82-4.05)	3.85e-06
8 - 276	8	Intestinal infection	infectious diseases	Gastrointestinal conditions	276	Disorders of fluid, electrolyte, and acid-base balance	endocrine/metabolic	Gastrointestinal conditions	2.37 (2.08-2.71)	7.65e-36
535 - 564	535	Gastritis and duodenitis	digestive	Gastrointestinal conditions	564	Functional digestive disorders	digestive	Gastrointestinal conditions	2.24 (1.73-2.90)	4.15e-09
535 - 574	535	Gastritis and duodenitis	digestive	Gastrointestinal conditions	574	Cholelithiasis and cholecystitis	digestive	Gastrointestinal conditions	2.02 (1.46-2.80)	7.48e-05
530 - 564	530	Diseases of esophagus	digestive	Gastrointestinal conditions	564	Functional digestive disorders	digestive	Gastrointestinal conditions	1.96 (1.61-2.39)	2.05e-10
563 - 564	563	Constipation	digestive	Gastrointestinal conditions	564	Functional digestive disorders	digestive	Gastrointestinal conditions	1.91 (1.71-2.13)	6.44e-29
8 - 558	8	Intestinal infection	infectious diseases	Gastrointestinal conditions	558	Noninfectious gastroenteritis	digestive	Gastrointestinal conditions	1.80 (1.53-2.12)	1.09e-11
563 - 565	563	Constipation	digestive	Gastrointestinal conditions	565	Anal and rectal conditions	digestive	Gastrointestinal conditions	1.80 (1.50-2.15)	1.86e-09
563 - 574	563	Constipation	digestive	Gastrointestinal conditions	574	Cholelithiasis and cholecystitis	digestive	Gastrointestinal conditions	1.73 (1.37-2.18)	1.26e-05
8 - 564	8	Intestinal infection	infectious diseases	Gastrointestinal conditions	564	Functional digestive disorders	digestive	Gastrointestinal conditions	1.59 (1.44-1.76)	1.04e-18
563 - 535	563	Constipation	digestive	Gastrointestinal conditions	535	Gastritis and duodenitis	digestive	Gastrointestinal conditions	1.54 (1.31-1.80)	5.12e-07
8 - 271	8	Intestinal infection	infectious diseases	Gastrointestinal conditions	271	Disorders of carbohydrate transport and metabolism	endocrine/metabolic	Gastrointestinal conditions	1.49 (1.24-1.80)	0.000109256
558 - 563	558	Noninfectious gastroenteritis	digestive	Gastrointestinal conditions	563	Constipation	digestive	Gastrointestinal conditions	1.43 (1.23-1.67)	1.59e-05
8 - 555	8	Intestinal infection	infectious diseases	Gastrointestinal conditions	555	Inflammatory bowel disease and other gastroenteritis and colitis	digestive	Gastrointestinal conditions	1.41 (1.08-1.84)	0.0251581
8 - 561	8	Intestinal infection	infectious diseases	Gastrointestinal conditions	561	Symptoms involving digestive system	digestive	Gastrointestinal conditions	1.36 (1.18-1.55)	4.79e-05
8 - 563	8	Intestinal infection	infectious diseases	Gastrointestinal conditions	563	Constipation	digestive	Gastrointestinal conditions	1.24 (1.18-1.31)	1.16e-15
8 - 557	8	Intestinal infection	infectious diseases	Gastrointestinal conditions	557	Intestinal malabsorption (non-celiac)	digestive	Gastrointestinal conditions	1.21 (1.05-1.40)	0.0200281
563 - 555	563	Constipation	digestive	Gastrointestinal conditions	555	Inflammatory bowel disease and other gastroenteritis and colitis	digestive	Gastrointestinal conditions	1.07 (0.79-1.43)	0.76169
Metabolic/endocrine conditions
250 - 251	250	Diabetes mellitus	endocrine/metabolic	Metabolic/endocrine conditions	251	Other disorders of pancreatic internal secretion	endocrine/metabolic	Metabolic/endocrine conditions	88.23 (41.36-188.18)	7.29e-30
250 - 272	250	Diabetes mellitus	endocrine/metabolic	Metabolic/endocrine conditions	272	Disorders of lipoid metabolism	endocrine/metabolic	Metabolic/endocrine conditions	27.54 (13.11-57.83)	1.82e-17
278 - 251	278	Overweight, obesity and other hyperalimentation	endocrine/metabolic	Metabolic/endocrine conditions	251	Other disorders of pancreatic internal secretion	endocrine/metabolic	Metabolic/endocrine conditions	9.32 (6.15-14.12)	8.27e-25
278 - 571	278	Overweight, obesity and other hyperalimentation	endocrine/metabolic	Metabolic/endocrine conditions	571	Chronic liver disease and cirrhosis	digestive	Metabolic/endocrine conditions	7.96 (5.55-11.43)	2.67e-28
278 - 272	278	Overweight, obesity and other hyperalimentation	endocrine/metabolic	Metabolic/endocrine conditions	272	Disorders of lipoid metabolism	endocrine/metabolic	Metabolic/endocrine conditions	7.26 (4.18-12.63)	1.34e-11
278 - 250	278	Overweight, obesity and other hyperalimentation	endocrine/metabolic	Metabolic/endocrine conditions	250	Diabetes mellitus	endocrine/metabolic	Metabolic/endocrine conditions	5.59 (4.59-6.79)	3.99e-65
278 - 401	278	Overweight, obesity and other hyperalimentation	endocrine/metabolic	Metabolic/endocrine conditions	401	Hypertension	circulatory system	Metabolic/endocrine conditions	5.12 (3.95-6.63)	4.94e-34
278 - 261	278	Overweight, obesity and other hyperalimentation	endocrine/metabolic	Metabolic/endocrine conditions	261	Vitamin deficiency	endocrine/metabolic	Metabolic/endocrine conditions	3.67 (3.06-4.41)	2.25e-42
278 - 244	278	Overweight, obesity and other hyperalimentation	endocrine/metabolic	Metabolic/endocrine conditions	244	Hypothyroidism	endocrine/metabolic	Metabolic/endocrine conditions	3.13 (2.53-3.87)	1.24e-24
Different clusters
79 - 323	79	Viral infection	infectious diseases	NA	323	Encephalitis	neurological	NA	2.35 (1.07-5.18)	0.063902
285 - 38	285	Other anemias	hematopoietic	Mental–injuries/poisonings conditions	38	Septicemia	infectious diseases	Respiratory conditions	6.36 (2.28-17.80)	0.00116055
291 - 41	291	Other specified nonpsychotic and/or transient mental disorders	mental disorders	Mental–injuries/poisonings conditions	41	Bacterial infection NOS	infectious diseases	Respiratory conditions	1.64 (1.15-2.35)	0.0140949
819 - 479	819	Skull and face fracture and other intercranial injury	injuries & poisonings	Mental–injuries/poisonings conditions	479	Other upper respiratory disease	respiratory	Respiratory conditions	1.51 (1.26-1.82)	2.6e-05
285 - 939	285	Other anemias	hematopoietic	Mental–injuries/poisonings conditions	939	Atopic/contact dermatitis due to other or unspecified	dermatologic	Respiratory conditions	1.47 (1.12-1.93)	0.0115389
870 - 479	870	Open wounds of head; neck; and trunk	injuries & poisonings	Mental–injuries/poisonings conditions	479	Other upper respiratory disease	respiratory	Respiratory conditions	1.21 (1.00-1.46)	0.0880892
300 - 479	300	Anxiety disorders	mental disorders	Mental–injuries/poisonings conditions	479	Other upper respiratory disease	respiratory	Respiratory conditions	1.18 (1.01-1.36)	0.060355
819 - 476	819	Skull and face fracture and other intercranial injury	injuries & poisonings	Mental–injuries/poisonings conditions	476	Allergic rhinitis	respiratory	Respiratory conditions	1.10 (0.99-1.23)	0.145664
870 - 476	870	Open wounds of head; neck; and trunk	injuries & poisonings	Mental–injuries/poisonings conditions	476	Allergic rhinitis	respiratory	Respiratory conditions	0.94 (0.85-1.05)	0.364851
819 - 339	819	Skull and face fracture and other intercranial injury	injuries & poisonings	Mental–injuries/poisonings conditions	339	Other headache syndromes	neurological	Headache/migraine–musculoskeletal conditions	1.69 (1.54-1.86)	3.3e-27
300 - 729	300	Anxiety disorders	mental disorders	Mental–injuries/poisonings conditions	729	Other disorders of soft tissues	musculoskeletal	Headache/migraine–musculoskeletal conditions	1.50 (1.10-2.05)	0.0211176
300 - 386	300	Anxiety disorders	mental disorders	Mental–injuries/poisonings conditions	386	Vertiginous syndromes and other disorders of vestibular system	sense organs	Headache/migraine–musculoskeletal conditions	1.45 (1.30-1.61)	5.62e-11
819 - 340	819	Skull and face fracture and other intercranial injury	injuries & poisonings	Mental–injuries/poisonings conditions	340	Migraine	neurological	Headache/migraine–musculoskeletal conditions	1.42 (1.21-1.67)	5.24e-05
870 - 741	870	Open wounds of head; neck; and trunk	injuries & poisonings	Mental–injuries/poisonings conditions	741	Symptoms and disorders of the joints	musculoskeletal	Headache/migraine–musculoskeletal conditions	1.23 (1.08-1.41)	0.00559814
296 - 386	296	Mood disorders	mental disorders	Mental–injuries/poisonings conditions	386	Vertiginous syndromes and other disorders of vestibular system	sense organs	Headache/migraine–musculoskeletal conditions	1.19 (1.06-1.33)	0.00679825
296 - 729	296	Mood disorders	mental disorders	Mental–injuries/poisonings conditions	729	Other disorders of soft tissues	musculoskeletal	Headache/migraine–musculoskeletal conditions	1.17 (0.86-1.59)	0.400759
870 - 339	870	Open wounds of head; neck; and trunk	injuries & poisonings	Mental–injuries/poisonings conditions	339	Other headache syndromes	neurological	Headache/migraine–musculoskeletal conditions	1.08 (0.98-1.19)	0.207112
313 - 386	313	Pervasive developmental disorders	mental disorders	Mental–injuries/poisonings conditions	386	Vertiginous syndromes and other disorders of vestibular system	sense organs	Headache/migraine–musculoskeletal conditions	1.05 (0.95-1.15)	0.413397
312 - 386	312	Conduct disorders	mental disorders	Mental–injuries/poisonings conditions	386	Vertiginous syndromes and other disorders of vestibular system	sense organs	Headache/migraine–musculoskeletal conditions	1.05 (0.88-1.25)	0.68751
316 - 591	316	Substance addiction and disorders	mental disorders	Mental–injuries/poisonings conditions	591	Urinary tract infection	genitourinary	Genitourinary conditions	2.04 (1.69-2.46)	1.1e-12
316 - 592	316	Substance addiction and disorders	mental disorders	Mental–injuries/poisonings conditions	592	Cystitis and urethritis	genitourinary	Genitourinary conditions	1.76 (1.39-2.22)	7.28e-06
300 - 698	300	Anxiety disorders	mental disorders	Mental–injuries/poisonings conditions	698	Pruritus and related conditions	dermatologic	Genitourinary conditions	1.67 (1.38-2.03)	9.96e-07
974 - 599	974	Poisoning by water, mineral, and uric acid metabolism drugs	injuries & poisonings	Mental–injuries/poisonings conditions	599	Other symptoms/disorders or the urinary system	genitourinary	Genitourinary conditions	1.51 (1.22-1.88)	0.000507511
316 - 599	316	Substance addiction and disorders	mental disorders	Mental–injuries/poisonings conditions	599	Other symptoms/disorders or the urinary system	genitourinary	Genitourinary conditions	1.47 (1.20-1.80)	0.00048915
300 - 592	300	Anxiety disorders	mental disorders	Mental–injuries/poisonings conditions	592	Cystitis and urethritis	genitourinary	Genitourinary conditions	1.43 (1.22-1.68)	3.05e-05
300 - 591	300	Anxiety disorders	mental disorders	Mental–injuries/poisonings conditions	591	Urinary tract infection	genitourinary	Genitourinary conditions	1.43 (1.25-1.63)	7.52e-07
296 - 591	296	Mood disorders	mental disorders	Mental–injuries/poisonings conditions	591	Urinary tract infection	genitourinary	Genitourinary conditions	1.40 (1.22-1.60)	3.96e-06
312 - 698	312	Conduct disorders	mental disorders	Mental–injuries/poisonings conditions	698	Pruritus and related conditions	dermatologic	Genitourinary conditions	1.32 (0.99-1.77)	0.105121
870 - 599	870	Open wounds of head; neck; and trunk	injuries & poisonings	Mental–injuries/poisonings conditions	599	Other symptoms/disorders or the urinary system	genitourinary	Genitourinary conditions	1.15 (1.01-1.31)	0.0568656
296 - 698	296	Mood disorders	mental disorders	Mental–injuries/poisonings conditions	698	Pruritus and related conditions	dermatologic	Genitourinary conditions	1.15 (0.94-1.40)	0.255201
819 - 599	819	Skull and face fracture and other intercranial injury	injuries & poisonings	Mental–injuries/poisonings conditions	599	Other symptoms/disorders or the urinary system	genitourinary	Genitourinary conditions	1.08 (0.94-1.25)	0.366619
290 - 345	290	Delirium dementia and amnestic and other cognitive disorders	mental disorders	Mental–injuries/poisonings conditions	345	Epilepsy, recurrent seizures, convulsions	neurological	Multisystem congenital anomalies–neurological conditions	4.96 (4.14-5.94)	5.95e-66
316 - 345	316	Substance addiction and disorders	mental disorders	Mental–injuries/poisonings conditions	345	Epilepsy, recurrent seizures, convulsions	neurological	Multisystem congenital anomalies–neurological conditions	3.32 (2.87-3.85)	3.98e-56
291 - 345	291	Other specified nonpsychotic and/or transient mental disorders	mental disorders	Mental–injuries/poisonings conditions	345	Epilepsy, recurrent seizures, convulsions	neurological	Multisystem congenital anomalies–neurological conditions	2.85 (2.49-3.25)	1.03e-52
300 - 858	300	Anxiety disorders	mental disorders	Mental–injuries/poisonings conditions	858	Complication of internal orthopedic device	injuries & poisonings	Multisystem congenital anomalies–neurological conditions	1.20 (0.85-1.68)	0.391244
870 - 315	870	Open wounds of head; neck; and trunk	injuries & poisonings	Mental–injuries/poisonings conditions	315	Develomental delays and disorders	mental disorders	Multisystem congenital anomalies–neurological conditions	0.98 (0.92-1.03)	0.518593
974 - 578	974	Poisoning by water, mineral, and uric acid metabolism drugs	injuries & poisonings	Mental–injuries/poisonings conditions	578	Gastrointestinal hemorrhage	digestive	Gastrointestinal conditions	1.86 (1.43-2.42)	1.26e-05
304 - 565	304	Adjustment reaction	mental disorders	Mental–injuries/poisonings conditions	565	Anal and rectal conditions	digestive	Gastrointestinal conditions	1.79 (1.34-2.39)	0.000249754
316 - 578	316	Substance addiction and disorders	mental disorders	Mental–injuries/poisonings conditions	578	Gastrointestinal hemorrhage	digestive	Gastrointestinal conditions	1.77 (1.42-2.21)	1.57e-06
300 - 578	300	Anxiety disorders	mental disorders	Mental–injuries/poisonings conditions	578	Gastrointestinal hemorrhage	digestive	Gastrointestinal conditions	1.43 (1.22-1.66)	2.43e-05
300 - 565	300	Anxiety disorders	mental disorders	Mental–injuries/poisonings conditions	565	Anal and rectal conditions	digestive	Gastrointestinal conditions	1.43 (1.19-1.71)	0.000329752
296 - 574	296	Mood disorders	mental disorders	Mental–injuries/poisonings conditions	574	Cholelithiasis and cholecystitis	digestive	Gastrointestinal conditions	1.31 (1.10-1.55)	0.00465062
296 - 578	296	Mood disorders	mental disorders	Mental–injuries/poisonings conditions	578	Gastrointestinal hemorrhage	digestive	Gastrointestinal conditions	1.29 (1.10-1.51)	0.00524315
296 - 565	296	Mood disorders	mental disorders	Mental–injuries/poisonings conditions	565	Anal and rectal conditions	digestive	Gastrointestinal conditions	1.28 (1.07-1.54)	0.0183549
974 - 574	974	Poisoning by water, mineral, and uric acid metabolism drugs	injuries & poisonings	Mental–injuries/poisonings conditions	574	Cholelithiasis and cholecystitis	digestive	Gastrointestinal conditions	1.27 (0.98-1.66)	0.125903
871 - 578	871	Open wounds of extremities	injuries & poisonings	Mental–injuries/poisonings conditions	578	Gastrointestinal hemorrhage	digestive	Gastrointestinal conditions	1.25 (0.98-1.61)	0.122712
870 - 535	870	Open wounds of head; neck; and trunk	injuries & poisonings	Mental–injuries/poisonings conditions	535	Gastritis and duodenitis	digestive	Gastrointestinal conditions	1.23 (1.02-1.49)	0.0576329
327 - 574	327	Sleep disorders	neurological	Mental–injuries/poisonings conditions	574	Cholelithiasis and cholecystitis	digestive	Gastrointestinal conditions	1.22 (0.99-1.51)	0.114485
974 - 530	974	Poisoning by water, mineral, and uric acid metabolism drugs	injuries & poisonings	Mental–injuries/poisonings conditions	530	Diseases of esophagus	digestive	Gastrointestinal conditions	1.20 (0.91-1.58)	0.282345
312 - 578	312	Conduct disorders	mental disorders	Mental–injuries/poisonings conditions	578	Gastrointestinal hemorrhage	digestive	Gastrointestinal conditions	1.16 (0.92-1.46)	0.291213
300 - 574	300	Anxiety disorders	mental disorders	Mental–injuries/poisonings conditions	574	Cholelithiasis and cholecystitis	digestive	Gastrointestinal conditions	1.11 (0.94-1.32)	0.310455
313 - 574	313	Pervasive developmental disorders	mental disorders	Mental–injuries/poisonings conditions	574	Cholelithiasis and cholecystitis	digestive	Gastrointestinal conditions	1.11 (0.95-1.29)	0.282638
301 - 574	301	Personality disorders	mental disorders	Mental–injuries/poisonings conditions	574	Cholelithiasis and cholecystitis	digestive	Gastrointestinal conditions	1.09 (0.84-1.43)	0.61506
291 - 530	291	Other specified nonpsychotic and/or transient mental disorders	mental disorders	Mental–injuries/poisonings conditions	530	Diseases of esophagus	digestive	Gastrointestinal conditions	0.98 (0.75-1.28)	0.90799
316 - 574	316	Substance addiction and disorders	mental disorders	Mental–injuries/poisonings conditions	574	Cholelithiasis and cholecystitis	digestive	Gastrointestinal conditions	0.91 (0.71-1.16)	0.550309
291 - 79	291	Other specified nonpsychotic and/or transient mental disorders	mental disorders	Mental–injuries/poisonings conditions	79	Viral infection	infectious diseases	NA	2.44 (1.76-3.38)	3.49e-07
280 - 261	280	Iron deficiency anemias	hematopoietic	Mental–injuries/poisonings conditions	261	Vitamin deficiency	endocrine/metabolic	Metabolic/endocrine conditions	3.77 (2.41-5.89)	3.35e-08
300 - 253	300	Anxiety disorders	mental disorders	Mental–injuries/poisonings conditions	253	Disorders of the pituitary gland and its hypothalamic control	endocrine/metabolic	Metabolic/endocrine conditions	2.54 (1.88-3.44)	7.33e-09
296 - 244	296	Mood disorders	mental disorders	Mental–injuries/poisonings conditions	244	Hypothyroidism	endocrine/metabolic	Metabolic/endocrine conditions	2.18 (1.82-2.62)	2.35e-16
296 - 261	296	Mood disorders	mental disorders	Mental–injuries/poisonings conditions	261	Vitamin deficiency	endocrine/metabolic	Metabolic/endocrine conditions	2.07 (1.73-2.47)	7.83e-15
295 - 250	295	Schizophrenia and other psychotic disorders	mental disorders	Mental–injuries/poisonings conditions	250	Diabetes mellitus	endocrine/metabolic	Metabolic/endocrine conditions	1.93 (1.35-2.76)	0.000961478
313 - 401	313	Pervasive developmental disorders	mental disorders	Mental–injuries/poisonings conditions	401	Hypertension	circulatory system	Metabolic/endocrine conditions	1.85 (1.50-2.27)	4.11e-08
296 - 253	296	Mood disorders	mental disorders	Mental–injuries/poisonings conditions	253	Disorders of the pituitary gland and its hypothalamic control	endocrine/metabolic	Metabolic/endocrine conditions	1.81 (1.33-2.45)	0.000455344
300 - 571	300	Anxiety disorders	mental disorders	Mental–injuries/poisonings conditions	571	Chronic liver disease and cirrhosis	digestive	Metabolic/endocrine conditions	1.62 (1.09-2.41)	0.0321404
301 - 244	301	Personality disorders	mental disorders	Mental–injuries/poisonings conditions	244	Hypothyroidism	endocrine/metabolic	Metabolic/endocrine conditions	1.61 (1.15-2.25)	0.0123136
327 - 261	327	Sleep disorders	neurological	Mental–injuries/poisonings conditions	261	Vitamin deficiency	endocrine/metabolic	Metabolic/endocrine conditions	1.55 (1.30-1.86)	4.98e-06
300 - 244	300	Anxiety disorders	mental disorders	Mental–injuries/poisonings conditions	244	Hypothyroidism	endocrine/metabolic	Metabolic/endocrine conditions	1.50 (1.26-1.79)	2.49e-05
296 - 272	296	Mood disorders	mental disorders	Mental–injuries/poisonings conditions	272	Disorders of lipoid metabolism	endocrine/metabolic	Metabolic/endocrine conditions	1.46 (0.86-2.48)	0.231965
300 - 261	300	Anxiety disorders	mental disorders	Mental–injuries/poisonings conditions	261	Vitamin deficiency	endocrine/metabolic	Metabolic/endocrine conditions	1.45 (1.24-1.70)	9.56e-06
291 - 244	291	Other specified nonpsychotic and/or transient mental disorders	mental disorders	Mental–injuries/poisonings conditions	244	Hypothyroidism	endocrine/metabolic	Metabolic/endocrine conditions	1.38 (1.00-1.90)	0.0852716
312 - 278	312	Conduct disorders	mental disorders	Mental–injuries/poisonings conditions	278	Overweight, obesity and other hyperalimentation	endocrine/metabolic	Metabolic/endocrine conditions	1.32 (1.18-1.48)	6.44e-06
296 - 401	296	Mood disorders	mental disorders	Mental–injuries/poisonings conditions	401	Hypertension	circulatory system	Metabolic/endocrine conditions	1.31 (1.02-1.68)	0.0623809
871 - 250	871	Open wounds of extremities	injuries & poisonings	Mental–injuries/poisonings conditions	250	Diabetes mellitus	endocrine/metabolic	Metabolic/endocrine conditions	1.22 (0.92-1.62)	0.238958
316 - 244	316	Substance addiction and disorders	mental disorders	Mental–injuries/poisonings conditions	244	Hypothyroidism	endocrine/metabolic	Metabolic/endocrine conditions	1.16 (0.88-1.55)	0.389585
312 - 244	312	Conduct disorders	mental disorders	Mental–injuries/poisonings conditions	244	Hypothyroidism	endocrine/metabolic	Metabolic/endocrine conditions	1.15 (0.88-1.51)	0.405214
300 - 401	300	Anxiety disorders	mental disorders	Mental–injuries/poisonings conditions	401	Hypertension	circulatory system	Metabolic/endocrine conditions	1.06 (0.83-1.34)	0.741562
296 - 571	296	Mood disorders	mental disorders	Mental–injuries/poisonings conditions	571	Chronic liver disease and cirrhosis	digestive	Metabolic/endocrine conditions	0.98 (0.63-1.52)	0.947226
300 - 281	300	Anxiety disorders	mental disorders	Mental–injuries/poisonings conditions	281	Other deficiency anemia	hematopoietic	NA	1.55 (0.99-2.43)	0.0993049
300 - 802	300	Anxiety disorders	mental disorders	Mental–injuries/poisonings conditions	802	Fracture of pelvis	injuries & poisonings	NA	1.32 (0.97-1.80)	0.129302
296 - 451	296	Mood disorders	mental disorders	Mental–injuries/poisonings conditions	451	Phlebitis and thrombophlebitis	circulatory system	NA	0.95 (0.64-1.39)	0.844811
300 - 451	300	Anxiety disorders	mental disorders	Mental–injuries/poisonings conditions	451	Phlebitis and thrombophlebitis	circulatory system	NA	0.89 (0.58-1.36)	0.681454
480 - 686	480	Pneumonia	respiratory	Respiratory conditions	686	Other local infections of skin and subcutaneous tissue	dermatologic	Mental–injuries/poisonings conditions	1.47 (1.07-2.02)	0.033368
474 - 327	474	Acute and chronic tonsillitis	respiratory	Respiratory conditions	327	Sleep disorders	neurological	Mental–injuries/poisonings conditions	1.27 (1.21-1.33)	1.2e-23
465 - 686	465	Acute upper respiratory infections of multiple or unspecified sites	respiratory	Respiratory conditions	686	Other local infections of skin and subcutaneous tissue	dermatologic	Mental–injuries/poisonings conditions	1.26 (1.02-1.56)	0.0598853
38 - 870	38	Septicemia	infectious diseases	Respiratory conditions	870	Open wounds of head; neck; and trunk	injuries & poisonings	Mental–injuries/poisonings conditions	1.21 (0.88-1.65)	0.324278
495 - 871	495	Asthma	respiratory	Respiratory conditions	871	Open wounds of extremities	injuries & poisonings	Mental–injuries/poisonings conditions	1.20 (1.09-1.32)	0.000451496
381 - 870	381	Otitis media and Eustachian tube disorders	sense organs	Respiratory conditions	870	Open wounds of head; neck; and trunk	injuries & poisonings	Mental–injuries/poisonings conditions	1.18 (1.10-1.26)	3.36e-06
495 - 313	495	Asthma	respiratory	Respiratory conditions	313	Pervasive developmental disorders	mental disorders	Mental–injuries/poisonings conditions	1.17 (1.13-1.20)	1.34e-24
913 - 313	913	Toxic effect of venom	injuries & poisonings	Respiratory conditions	313	Pervasive developmental disorders	mental disorders	Mental–injuries/poisonings conditions	1.16 (1.02-1.31)	0.0384296
495 - 686	495	Asthma	respiratory	Respiratory conditions	686	Other local infections of skin and subcutaneous tissue	dermatologic	Mental–injuries/poisonings conditions	1.15 (0.89-1.48)	0.383835
476 - 304	476	Allergic rhinitis	respiratory	Respiratory conditions	304	Adjustment reaction	mental disorders	Mental–injuries/poisonings conditions	1.15 (1.01-1.30)	0.0676013
465 - 819	465	Acute upper respiratory infections of multiple or unspecified sites	respiratory	Respiratory conditions	819	Skull and face fracture and other intercranial injury	injuries & poisonings	Mental–injuries/poisonings conditions	1.14 (1.07-1.22)	0.000125809
481 - 870	481	Influenza	respiratory	Respiratory conditions	870	Open wounds of head; neck; and trunk	injuries & poisonings	Mental–injuries/poisonings conditions	1.14 (0.88-1.48)	0.404814
381 - 686	381	Otitis media and Eustachian tube disorders	sense organs	Respiratory conditions	686	Other local infections of skin and subcutaneous tissue	dermatologic	Mental–injuries/poisonings conditions	1.14 (0.87-1.49)	0.43759
465 - 870	465	Acute upper respiratory infections of multiple or unspecified sites	respiratory	Respiratory conditions	870	Open wounds of head; neck; and trunk	injuries & poisonings	Mental–injuries/poisonings conditions	1.13 (1.07-1.19)	4.42e-05
381 - 819	381	Otitis media and Eustachian tube disorders	sense organs	Respiratory conditions	819	Skull and face fracture and other intercranial injury	injuries & poisonings	Mental–injuries/poisonings conditions	1.12 (1.04-1.22)	0.00900564
495 - 312	495	Asthma	respiratory	Respiratory conditions	312	Conduct disorders	mental disorders	Mental–injuries/poisonings conditions	1.09 (1.00-1.18)	0.0772817
474 - 871	474	Acute and chronic tonsillitis	respiratory	Respiratory conditions	871	Open wounds of extremities	injuries & poisonings	Mental–injuries/poisonings conditions	1.08 (0.99-1.18)	0.118001
495 - 327	495	Asthma	respiratory	Respiratory conditions	327	Sleep disorders	neurological	Mental–injuries/poisonings conditions	1.08 (1.03-1.14)	0.00631208
483 - 870	483	Acute bronchitis and bronchiolitis	respiratory	Respiratory conditions	870	Open wounds of head; neck; and trunk	injuries & poisonings	Mental–injuries/poisonings conditions	1.08 (0.99-1.18)	0.113409
496 - 327	496	Chronic airway obstruction	respiratory	Respiratory conditions	327	Sleep disorders	neurological	Mental–injuries/poisonings conditions	1.08 (0.84-1.39)	0.658159
476 - 296	476	Allergic rhinitis	respiratory	Respiratory conditions	296	Mood disorders	mental disorders	Mental–injuries/poisonings conditions	1.08 (1.02-1.14)	0.0222698
495 - 819	495	Asthma	respiratory	Respiratory conditions	819	Skull and face fracture and other intercranial injury	injuries & poisonings	Mental–injuries/poisonings conditions	1.07 (0.99-1.16)	0.146523
474 - 312	474	Acute and chronic tonsillitis	respiratory	Respiratory conditions	312	Conduct disorders	mental disorders	Mental–injuries/poisonings conditions	1.07 (0.99-1.15)	0.128142
474 - 870	474	Acute and chronic tonsillitis	respiratory	Respiratory conditions	870	Open wounds of head; neck; and trunk	injuries & poisonings	Mental–injuries/poisonings conditions	1.06 (1.00-1.14)	0.104296
474 - 313	474	Acute and chronic tonsillitis	respiratory	Respiratory conditions	313	Pervasive developmental disorders	mental disorders	Mental–injuries/poisonings conditions	1.06 (1.03-1.08)	0.000106825
476 - 327	476	Allergic rhinitis	respiratory	Respiratory conditions	327	Sleep disorders	neurological	Mental–injuries/poisonings conditions	1.05 (0.98-1.13)	0.220599
476 - 300	476	Allergic rhinitis	respiratory	Respiratory conditions	300	Anxiety disorders	mental disorders	Mental–injuries/poisonings conditions	1.05 (1.00-1.11)	0.0623809
495 - 870	495	Asthma	respiratory	Respiratory conditions	870	Open wounds of head; neck; and trunk	injuries & poisonings	Mental–injuries/poisonings conditions	1.05 (0.98-1.13)	0.216498
465 - 327	465	Acute upper respiratory infections of multiple or unspecified sites	respiratory	Respiratory conditions	327	Sleep disorders	neurological	Mental–injuries/poisonings conditions	1.03 (0.99-1.08)	0.202148
483 - 327	483	Acute bronchitis and bronchiolitis	respiratory	Respiratory conditions	327	Sleep disorders	neurological	Mental–injuries/poisonings conditions	1.03 (0.97-1.11)	0.445514
483 - 819	483	Acute bronchitis and bronchiolitis	respiratory	Respiratory conditions	819	Skull and face fracture and other intercranial injury	injuries & poisonings	Mental–injuries/poisonings conditions	1.03 (0.93-1.14)	0.685159
480 - 870	480	Pneumonia	respiratory	Respiratory conditions	870	Open wounds of head; neck; and trunk	injuries & poisonings	Mental–injuries/poisonings conditions	1.02 (0.92-1.14)	0.742345
381 - 327	381	Otitis media and Eustachian tube disorders	sense organs	Respiratory conditions	327	Sleep disorders	neurological	Mental–injuries/poisonings conditions	1.02 (0.97-1.08)	0.498516
381 - 313	381	Otitis media and Eustachian tube disorders	sense organs	Respiratory conditions	313	Pervasive developmental disorders	mental disorders	Mental–injuries/poisonings conditions	1.02 (0.99-1.05)	0.215397
476 - 312	476	Allergic rhinitis	respiratory	Respiratory conditions	312	Conduct disorders	mental disorders	Mental–injuries/poisonings conditions	1.02 (0.91-1.15)	0.802712
465 - 313	465	Acute upper respiratory infections of multiple or unspecified sites	respiratory	Respiratory conditions	313	Pervasive developmental disorders	mental disorders	Mental–injuries/poisonings conditions	1.02 (0.99-1.04)	0.197811
939 - 313	939	Atopic/contact dermatitis due to other or unspecified	dermatologic	Respiratory conditions	313	Pervasive developmental disorders	mental disorders	Mental–injuries/poisonings conditions	1.00 (0.97-1.04)	0.952851
41 - 327	41	Bacterial infection NOS	infectious diseases	Respiratory conditions	327	Sleep disorders	neurological	Mental–injuries/poisonings conditions	1.00 (0.86-1.16)	0.994964
476 - 313	476	Allergic rhinitis	respiratory	Respiratory conditions	313	Pervasive developmental disorders	mental disorders	Mental–injuries/poisonings conditions	1.00 (0.96-1.04)	0.980792
939 - 327	939	Atopic/contact dermatitis due to other or unspecified	dermatologic	Respiratory conditions	327	Sleep disorders	neurological	Mental–injuries/poisonings conditions	1.00 (0.94-1.06)	0.998087
480 - 327	480	Pneumonia	respiratory	Respiratory conditions	327	Sleep disorders	neurological	Mental–injuries/poisonings conditions	0.99 (0.91-1.07)	0.82762
939 - 819	939	Atopic/contact dermatitis due to other or unspecified	dermatologic	Respiratory conditions	819	Skull and face fracture and other intercranial injury	injuries & poisonings	Mental–injuries/poisonings conditions	0.97 (0.88-1.07)	0.674204
465 - 280	465	Acute upper respiratory infections of multiple or unspecified sites	respiratory	Respiratory conditions	280	Iron deficiency anemias	hematopoietic	Mental–injuries/poisonings conditions	0.87 (0.74-1.03)	0.184956
465 - 464	465	Acute upper respiratory infections of multiple or unspecified sites	respiratory	Respiratory conditions	464	Acute sinusitis	respiratory	Headache/migraine–musculoskeletal conditions	1.58 (1.29-1.93)	3.75e-05
381 - 464	381	Otitis media and Eustachian tube disorders	sense organs	Respiratory conditions	464	Acute sinusitis	respiratory	Headache/migraine–musculoskeletal conditions	1.46 (1.14-1.88)	0.00737348
495 - 714	495	Asthma	respiratory	Respiratory conditions	714	Rheumatoid arthritis and other inflammatory polyarthropathies	musculoskeletal	Headache/migraine–musculoskeletal conditions	1.31 (0.89-1.91)	0.24638
474 - 130	474	Acute and chronic tonsillitis	respiratory	Respiratory conditions	130	Spirochetal infection	infectious diseases	Headache/migraine–musculoskeletal conditions	1.25 (0.99-1.58)	0.103222
465 - 306	465	Acute upper respiratory infections of multiple or unspecified sites	respiratory	Respiratory conditions	306	Other mental disorder	mental disorders	Headache/migraine–musculoskeletal conditions	1.23 (1.06-1.42)	0.0121947
465 - 386	465	Acute upper respiratory infections of multiple or unspecified sites	respiratory	Respiratory conditions	386	Vertiginous syndromes and other disorders of vestibular system	sense organs	Headache/migraine–musculoskeletal conditions	1.20 (1.08-1.33)	0.00151734
495 - 741	495	Asthma	respiratory	Respiratory conditions	741	Symptoms and disorders of the joints	musculoskeletal	Headache/migraine–musculoskeletal conditions	1.17 (1.05-1.30)	0.0114081
939 - 741	939	Atopic/contact dermatitis due to other or unspecified	dermatologic	Respiratory conditions	741	Symptoms and disorders of the joints	musculoskeletal	Headache/migraine–musculoskeletal conditions	1.16 (1.03-1.31)	0.0360587
495 - 339	495	Asthma	respiratory	Respiratory conditions	339	Other headache syndromes	neurological	Headache/migraine–musculoskeletal conditions	1.15 (1.06-1.24)	0.00152355
474 - 339	474	Acute and chronic tonsillitis	respiratory	Respiratory conditions	339	Other headache syndromes	neurological	Headache/migraine–musculoskeletal conditions	1.15 (1.07-1.23)	0.000371416
381 - 741	381	Otitis media and Eustachian tube disorders	sense organs	Respiratory conditions	741	Symptoms and disorders of the joints	musculoskeletal	Headache/migraine–musculoskeletal conditions	1.12 (1.00-1.26)	0.0959685
381 - 130	381	Otitis media and Eustachian tube disorders	sense organs	Respiratory conditions	130	Spirochetal infection	infectious diseases	Headache/migraine–musculoskeletal conditions	1.12 (0.88-1.42)	0.4562
476 - 339	476	Allergic rhinitis	respiratory	Respiratory conditions	339	Other headache syndromes	neurological	Headache/migraine–musculoskeletal conditions	1.11 (1.00-1.24)	0.0897526
474 - 386	474	Acute and chronic tonsillitis	respiratory	Respiratory conditions	386	Vertiginous syndromes and other disorders of vestibular system	sense organs	Headache/migraine–musculoskeletal conditions	1.11 (1.00-1.23)	0.105378
495 - 306	495	Asthma	respiratory	Respiratory conditions	306	Other mental disorder	mental disorders	Headache/migraine–musculoskeletal conditions	1.10 (0.93-1.31)	0.346252
465 - 741	465	Acute upper respiratory infections of multiple or unspecified sites	respiratory	Respiratory conditions	741	Symptoms and disorders of the joints	musculoskeletal	Headache/migraine–musculoskeletal conditions	1.10 (1.00-1.21)	0.0950946
465 - 340	465	Acute upper respiratory infections of multiple or unspecified sites	respiratory	Respiratory conditions	340	Migraine	neurological	Headache/migraine–musculoskeletal conditions	1.09 (0.98-1.22)	0.18889
474 - 741	474	Acute and chronic tonsillitis	respiratory	Respiratory conditions	741	Symptoms and disorders of the joints	musculoskeletal	Headache/migraine–musculoskeletal conditions	1.09 (0.99-1.21)	0.142409
381 - 716	381	Otitis media and Eustachian tube disorders	sense organs	Respiratory conditions	716	Other arthropathies	musculoskeletal	Headache/migraine–musculoskeletal conditions	1.09 (0.93-1.28)	0.383835
483 - 464	483	Acute bronchitis and bronchiolitis	respiratory	Respiratory conditions	464	Acute sinusitis	respiratory	Headache/migraine–musculoskeletal conditions	1.08 (0.80-1.46)	0.689283
495 - 340	495	Asthma	respiratory	Respiratory conditions	340	Migraine	neurological	Headache/migraine–musculoskeletal conditions	1.08 (0.95-1.23)	0.342074
480 - 741	480	Pneumonia	respiratory	Respiratory conditions	741	Symptoms and disorders of the joints	musculoskeletal	Headache/migraine–musculoskeletal conditions	1.06 (0.90-1.25)	0.565134
381 - 339	381	Otitis media and Eustachian tube disorders	sense organs	Respiratory conditions	339	Other headache syndromes	neurological	Headache/migraine–musculoskeletal conditions	1.06 (0.98-1.15)	0.215727
476 - 306	476	Allergic rhinitis	respiratory	Respiratory conditions	306	Other mental disorder	mental disorders	Headache/migraine–musculoskeletal conditions	1.06 (0.85-1.32)	0.70588
465 - 339	465	Acute upper respiratory infections of multiple or unspecified sites	respiratory	Respiratory conditions	339	Other headache syndromes	neurological	Headache/migraine–musculoskeletal conditions	1.05 (0.98-1.13)	0.213657
939 - 306	939	Atopic/contact dermatitis due to other or unspecified	dermatologic	Respiratory conditions	306	Other mental disorder	mental disorders	Headache/migraine–musculoskeletal conditions	1.04 (0.86-1.26)	0.758582
495 - 716	495	Asthma	respiratory	Respiratory conditions	716	Other arthropathies	musculoskeletal	Headache/migraine–musculoskeletal conditions	1.04 (0.88-1.23)	0.729951
465 - 716	465	Acute upper respiratory infections of multiple or unspecified sites	respiratory	Respiratory conditions	716	Other arthropathies	musculoskeletal	Headache/migraine–musculoskeletal conditions	1.04 (0.91-1.19)	0.670215
495 - 386	495	Asthma	respiratory	Respiratory conditions	386	Vertiginous syndromes and other disorders of vestibular system	sense organs	Headache/migraine–musculoskeletal conditions	1.04 (0.92-1.17)	0.666508
476 - 386	476	Allergic rhinitis	respiratory	Respiratory conditions	386	Vertiginous syndromes and other disorders of vestibular system	sense organs	Headache/migraine–musculoskeletal conditions	1.02 (0.87-1.20)	0.837891
939 - 340	939	Atopic/contact dermatitis due to other or unspecified	dermatologic	Respiratory conditions	340	Migraine	neurological	Headache/migraine–musculoskeletal conditions	1.02 (0.88-1.18)	0.862663
495 - 729	495	Asthma	respiratory	Respiratory conditions	729	Other disorders of soft tissues	musculoskeletal	Headache/migraine–musculoskeletal conditions	1.02 (0.71-1.47)	0.947696
474 - 306	474	Acute and chronic tonsillitis	respiratory	Respiratory conditions	306	Other mental disorder	mental disorders	Headache/migraine–musculoskeletal conditions	1.01 (0.87-1.18)	0.918128
480 - 716	480	Pneumonia	respiratory	Respiratory conditions	716	Other arthropathies	musculoskeletal	Headache/migraine–musculoskeletal conditions	1.00 (0.78-1.29)	0.982167
483 - 716	483	Acute bronchitis and bronchiolitis	respiratory	Respiratory conditions	716	Other arthropathies	musculoskeletal	Headache/migraine–musculoskeletal conditions	0.98 (0.80-1.21)	0.912862
474 - 340	474	Acute and chronic tonsillitis	respiratory	Respiratory conditions	340	Migraine	neurological	Headache/migraine–musculoskeletal conditions	0.98 (0.87-1.10)	0.793676
939 - 339	939	Atopic/contact dermatitis due to other or unspecified	dermatologic	Respiratory conditions	339	Other headache syndromes	neurological	Headache/migraine–musculoskeletal conditions	0.97 (0.89-1.06)	0.608288
480 - 339	480	Pneumonia	respiratory	Respiratory conditions	339	Other headache syndromes	neurological	Headache/migraine–musculoskeletal conditions	0.94 (0.83-1.05)	0.366556
495 - 464	495	Asthma	respiratory	Respiratory conditions	464	Acute sinusitis	respiratory	Headache/migraine–musculoskeletal conditions	0.91 (0.71-1.16)	0.553323
939 - 698	939	Atopic/contact dermatitis due to other or unspecified	dermatologic	Respiratory conditions	698	Pruritus and related conditions	dermatologic	Genitourinary conditions	1.99 (1.65-2.40)	4.33e-12
465 - 591	465	Acute upper respiratory infections of multiple or unspecified sites	respiratory	Respiratory conditions	591	Urinary tract infection	genitourinary	Genitourinary conditions	1.34 (1.21-1.50)	3.3e-07
939 - 592	939	Atopic/contact dermatitis due to other or unspecified	dermatologic	Respiratory conditions	592	Cystitis and urethritis	genitourinary	Genitourinary conditions	1.30 (1.10-1.53)	0.00467094
465 - 592	465	Acute upper respiratory infections of multiple or unspecified sites	respiratory	Respiratory conditions	592	Cystitis and urethritis	genitourinary	Genitourinary conditions	1.21 (1.08-1.37)	0.00398389
465 - 698	465	Acute upper respiratory infections of multiple or unspecified sites	respiratory	Respiratory conditions	698	Pruritus and related conditions	dermatologic	Genitourinary conditions	1.20 (1.02-1.42)	0.0615364
474 - 592	474	Acute and chronic tonsillitis	respiratory	Respiratory conditions	592	Cystitis and urethritis	genitourinary	Genitourinary conditions	1.20 (1.05-1.37)	0.019692
381 - 596	381	Otitis media and Eustachian tube disorders	sense organs	Respiratory conditions	596	Other disorders of bladder	genitourinary	Genitourinary conditions	1.17 (0.75-1.83)	0.596883
381 - 591	381	Otitis media and Eustachian tube disorders	sense organs	Respiratory conditions	591	Urinary tract infection	genitourinary	Genitourinary conditions	1.14 (1.00-1.31)	0.0950946
474 - 599	474	Acute and chronic tonsillitis	respiratory	Respiratory conditions	599	Other symptoms/disorders or the urinary system	genitourinary	Genitourinary conditions	1.07 (0.98-1.18)	0.188024
465 - 599	465	Acute upper respiratory infections of multiple or unspecified sites	respiratory	Respiratory conditions	599	Other symptoms/disorders or the urinary system	genitourinary	Genitourinary conditions	1.07 (0.99-1.17)	0.159718
483 - 599	483	Acute bronchitis and bronchiolitis	respiratory	Respiratory conditions	599	Other symptoms/disorders or the urinary system	genitourinary	Genitourinary conditions	1.04 (0.92-1.18)	0.607773
495 - 592	495	Asthma	respiratory	Respiratory conditions	592	Cystitis and urethritis	genitourinary	Genitourinary conditions	1.04 (0.90-1.20)	0.692852
381 - 592	381	Otitis media and Eustachian tube disorders	sense organs	Respiratory conditions	592	Cystitis and urethritis	genitourinary	Genitourinary conditions	1.03 (0.88-1.20)	0.804381
939 - 599	939	Atopic/contact dermatitis due to other or unspecified	dermatologic	Respiratory conditions	599	Other symptoms/disorders or the urinary system	genitourinary	Genitourinary conditions	1.01 (0.90-1.14)	0.883678
495 - 698	495	Asthma	respiratory	Respiratory conditions	698	Pruritus and related conditions	dermatologic	Genitourinary conditions	1.00 (0.82-1.21)	0.997255
381 - 599	381	Otitis media and Eustachian tube disorders	sense organs	Respiratory conditions	599	Other symptoms/disorders or the urinary system	genitourinary	Genitourinary conditions	0.99 (0.89-1.09)	0.865206
495 - 599	495	Asthma	respiratory	Respiratory conditions	599	Other symptoms/disorders or the urinary system	genitourinary	Genitourinary conditions	0.97 (0.88-1.07)	0.660429
480 - 599	480	Pneumonia	respiratory	Respiratory conditions	599	Other symptoms/disorders or the urinary system	genitourinary	Genitourinary conditions	0.96 (0.83-1.12)	0.706255
480 - 592	480	Pneumonia	respiratory	Respiratory conditions	592	Cystitis and urethritis	genitourinary	Genitourinary conditions	0.92 (0.75-1.13)	0.534521
483 - 591	483	Acute bronchitis and bronchiolitis	respiratory	Respiratory conditions	591	Urinary tract infection	genitourinary	Genitourinary conditions	0.91 (0.77-1.09)	0.412698
483 - 592	483	Acute bronchitis and bronchiolitis	respiratory	Respiratory conditions	592	Cystitis and urethritis	genitourinary	Genitourinary conditions	0.91 (0.75-1.11)	0.468153
381 - 389	381	Otitis media and Eustachian tube disorders	sense organs	Respiratory conditions	389	Hearing loss	sense organs	Multisystem congenital anomalies–neurological conditions	1.85 (1.66-2.07)	1.84e-26
415 - 315	415	Pulmonary heart disease	circulatory system	Respiratory conditions	315	Develomental delays and disorders	mental disorders	Multisystem congenital anomalies–neurological conditions	1.80 (1.34-2.40)	0.000255021
483 - 343	483	Acute bronchitis and bronchiolitis	respiratory	Respiratory conditions	343	Infantile cerebral palsy	neurological	Multisystem congenital anomalies–neurological conditions	1.77 (1.29-2.43)	0.00118995
465 - 859	465	Acute upper respiratory infections of multiple or unspecified sites	respiratory	Respiratory conditions	859	Complication due to other implant and internal device	injuries & poisonings	Multisystem congenital anomalies–neurological conditions	1.61 (0.99-2.62)	0.0969305
753 - 315	753	Congenital anomalies of the eye	congenital anomalies	Respiratory conditions	315	Develomental delays and disorders	mental disorders	Multisystem congenital anomalies–neurological conditions	1.46 (1.23-1.73)	5e-05
480 - 389	480	Pneumonia	respiratory	Respiratory conditions	389	Hearing loss	sense organs	Multisystem congenital anomalies–neurological conditions	1.32 (1.11-1.56)	0.00479186
474 - 389	474	Acute and chronic tonsillitis	respiratory	Respiratory conditions	389	Hearing loss	sense organs	Multisystem congenital anomalies–neurological conditions	1.27 (1.13-1.43)	0.00011741
939 - 259	939	Atopic/contact dermatitis due to other or unspecified	dermatologic	Respiratory conditions	259	Other endocrine disorders	endocrine/metabolic	Multisystem congenital anomalies–neurological conditions	1.21 (1.05-1.38)	0.0150514
480 - 315	480	Pneumonia	respiratory	Respiratory conditions	315	Develomental delays and disorders	mental disorders	Multisystem congenital anomalies–neurological conditions	1.20 (1.12-1.28)	1.78e-07
480 - 259	480	Pneumonia	respiratory	Respiratory conditions	259	Other endocrine disorders	endocrine/metabolic	Multisystem congenital anomalies–neurological conditions	1.13 (0.96-1.34)	0.205526
474 - 315	474	Acute and chronic tonsillitis	respiratory	Respiratory conditions	315	Develomental delays and disorders	mental disorders	Multisystem congenital anomalies–neurological conditions	1.13 (1.08-1.17)	1.49e-08
465 - 800	465	Acute upper respiratory infections of multiple or unspecified sites	respiratory	Respiratory conditions	800	Fracture of lower limb	injuries & poisonings	Multisystem congenital anomalies–neurological conditions	1.13 (0.88-1.43)	0.43759
474 - 259	474	Acute and chronic tonsillitis	respiratory	Respiratory conditions	259	Other endocrine disorders	endocrine/metabolic	Multisystem congenital anomalies–neurological conditions	1.11 (1.00-1.24)	0.0969863
41 - 315	41	Bacterial infection NOS	infectious diseases	Respiratory conditions	315	Develomental delays and disorders	mental disorders	Multisystem congenital anomalies–neurological conditions	1.10 (0.97-1.26)	0.217033
483 - 389	483	Acute bronchitis and bronchiolitis	respiratory	Respiratory conditions	389	Hearing loss	sense organs	Multisystem congenital anomalies–neurological conditions	1.07 (0.92-1.26)	0.480196
465 - 736	465	Acute upper respiratory infections of multiple or unspecified sites	respiratory	Respiratory conditions	736	Other acquired deformities of limbs	musculoskeletal	Multisystem congenital anomalies–neurological conditions	1.07 (0.96-1.19)	0.339488
495 - 389	495	Asthma	respiratory	Respiratory conditions	389	Hearing loss	sense organs	Multisystem congenital anomalies–neurological conditions	1.06 (0.93-1.20)	0.471352
465 - 345	465	Acute upper respiratory infections of multiple or unspecified sites	respiratory	Respiratory conditions	345	Epilepsy, recurrent seizures, convulsions	neurological	Multisystem congenital anomalies–neurological conditions	1.05 (0.99-1.11)	0.194389
465 - 259	465	Acute upper respiratory infections of multiple or unspecified sites	respiratory	Respiratory conditions	259	Other endocrine disorders	endocrine/metabolic	Multisystem congenital anomalies–neurological conditions	1.04 (0.94-1.15)	0.554324
483 - 345	483	Acute bronchitis and bronchiolitis	respiratory	Respiratory conditions	345	Epilepsy, recurrent seizures, convulsions	neurological	Multisystem congenital anomalies–neurological conditions	1.04 (0.95-1.14)	0.515926
483 - 315	483	Acute bronchitis and bronchiolitis	respiratory	Respiratory conditions	315	Develomental delays and disorders	mental disorders	Multisystem congenital anomalies–neurological conditions	1.04 (0.98-1.09)	0.28438
483 - 736	483	Acute bronchitis and bronchiolitis	respiratory	Respiratory conditions	736	Other acquired deformities of limbs	musculoskeletal	Multisystem congenital anomalies–neurological conditions	1.03 (0.87-1.21)	0.816442
381 - 315	381	Otitis media and Eustachian tube disorders	sense organs	Respiratory conditions	315	Develomental delays and disorders	mental disorders	Multisystem congenital anomalies–neurological conditions	1.03 (0.99-1.07)	0.2896
465 - 755	465	Acute upper respiratory infections of multiple or unspecified sites	respiratory	Respiratory conditions	755	Congenital anomalies of limbs	congenital anomalies	Multisystem congenital anomalies–neurological conditions	1.03 (0.93-1.13)	0.685201
381 - 736	381	Otitis media and Eustachian tube disorders	sense organs	Respiratory conditions	736	Other acquired deformities of limbs	musculoskeletal	Multisystem congenital anomalies–neurological conditions	1.01 (0.89-1.15)	0.880484
465 - 343	465	Acute upper respiratory infections of multiple or unspecified sites	respiratory	Respiratory conditions	343	Infantile cerebral palsy	neurological	Multisystem congenital anomalies–neurological conditions	1.01 (0.81-1.28)	0.935763
381 - 259	381	Otitis media and Eustachian tube disorders	sense organs	Respiratory conditions	259	Other endocrine disorders	endocrine/metabolic	Multisystem congenital anomalies–neurological conditions	1.01 (0.90-1.14)	0.88443
748 - 315	748	Anomalies of respiratory system, congenital	congenital anomalies	Respiratory conditions	315	Develomental delays and disorders	mental disorders	Multisystem congenital anomalies–neurological conditions	1.00 (0.83-1.21)	0.982167
483 - 259	483	Acute bronchitis and bronchiolitis	respiratory	Respiratory conditions	259	Other endocrine disorders	endocrine/metabolic	Multisystem congenital anomalies–neurological conditions	1.00 (0.86-1.17)	0.983208
474 - 736	474	Acute and chronic tonsillitis	respiratory	Respiratory conditions	736	Other acquired deformities of limbs	musculoskeletal	Multisystem congenital anomalies–neurological conditions	1.00 (0.89-1.12)	0.998087
495 - 259	495	Asthma	respiratory	Respiratory conditions	259	Other endocrine disorders	endocrine/metabolic	Multisystem congenital anomalies–neurological conditions	0.99 (0.88-1.12)	0.942999
495 - 736	495	Asthma	respiratory	Respiratory conditions	736	Other acquired deformities of limbs	musculoskeletal	Multisystem congenital anomalies–neurological conditions	0.99 (0.87-1.12)	0.888834
465 - 315	465	Acute upper respiratory infections of multiple or unspecified sites	respiratory	Respiratory conditions	315	Develomental delays and disorders	mental disorders	Multisystem congenital anomalies–neurological conditions	0.97 (0.94-1.01)	0.161597
465 - 389	465	Acute upper respiratory infections of multiple or unspecified sites	respiratory	Respiratory conditions	389	Hearing loss	sense organs	Multisystem congenital anomalies–neurological conditions	0.95 (0.85-1.05)	0.412698
939 - 315	939	Atopic/contact dermatitis due to other or unspecified	dermatologic	Respiratory conditions	315	Develomental delays and disorders	mental disorders	Multisystem congenital anomalies–neurological conditions	0.93 (0.89-0.98)	0.0146056
949 - 315	949	Allergies, other	injuries & poisonings	Respiratory conditions	315	Develomental delays and disorders	mental disorders	Multisystem congenital anomalies–neurological conditions	0.92 (0.72-1.19)	0.634847
495 - 315	495	Asthma	respiratory	Respiratory conditions	315	Develomental delays and disorders	mental disorders	Multisystem congenital anomalies–neurological conditions	0.89 (0.85-0.93)	3.02e-07
480 - 736	480	Pneumonia	respiratory	Respiratory conditions	736	Other acquired deformities of limbs	musculoskeletal	Multisystem congenital anomalies–neurological conditions	0.89 (0.74-1.06)	0.262096
994 - 315	994	Sepsis and SIRS	injuries & poisonings	Respiratory conditions	315	Develomental delays and disorders	mental disorders	Multisystem congenital anomalies–neurological conditions	0.86 (0.65-1.15)	0.406235
939 - 389	939	Atopic/contact dermatitis due to other or unspecified	dermatologic	Respiratory conditions	389	Hearing loss	sense organs	Multisystem congenital anomalies–neurological conditions	0.86 (0.74-1.01)	0.116827
415 - 8	415	Pulmonary heart disease	circulatory system	Respiratory conditions	8	Intestinal infection	infectious diseases	Gastrointestinal conditions	2.13 (1.41-3.23)	0.00102157
495 - 271	495	Asthma	respiratory	Respiratory conditions	271	Disorders of carbohydrate transport and metabolism	endocrine/metabolic	Gastrointestinal conditions	1.70 (1.41-2.05)	1.03e-07
939 - 271	939	Atopic/contact dermatitis due to other or unspecified	dermatologic	Respiratory conditions	271	Disorders of carbohydrate transport and metabolism	endocrine/metabolic	Gastrointestinal conditions	1.53 (1.22-1.93)	0.000817538
465 - 8	465	Acute upper respiratory infections of multiple or unspecified sites	respiratory	Respiratory conditions	8	Intestinal infection	infectious diseases	Gastrointestinal conditions	1.51 (1.44-1.58)	1.9e-63
465 - 271	465	Acute upper respiratory infections of multiple or unspecified sites	respiratory	Respiratory conditions	271	Disorders of carbohydrate transport and metabolism	endocrine/metabolic	Gastrointestinal conditions	1.38 (1.17-1.63)	0.000416927
465 - 260	465	Acute upper respiratory infections of multiple or unspecified sites	respiratory	Respiratory conditions	260	Protein-calorie malnutrition	endocrine/metabolic	Gastrointestinal conditions	1.36 (0.94-1.98)	0.16514
465 - 578	465	Acute upper respiratory infections of multiple or unspecified sites	respiratory	Respiratory conditions	578	Gastrointestinal hemorrhage	digestive	Gastrointestinal conditions	1.22 (1.07-1.40)	0.00846025
465 - 276	465	Acute upper respiratory infections of multiple or unspecified sites	respiratory	Respiratory conditions	276	Disorders of fluid, electrolyte, and acid-base balance	endocrine/metabolic	Gastrointestinal conditions	1.22 (1.06-1.40)	0.0119448
381 - 271	381	Otitis media and Eustachian tube disorders	sense organs	Respiratory conditions	271	Disorders of carbohydrate transport and metabolism	endocrine/metabolic	Gastrointestinal conditions	1.21 (1.00-1.48)	0.0949727
465 - 563	465	Acute upper respiratory infections of multiple or unspecified sites	respiratory	Respiratory conditions	563	Constipation	digestive	Gastrointestinal conditions	1.20 (1.15-1.26)	9.95e-16
465 - 530	465	Acute upper respiratory infections of multiple or unspecified sites	respiratory	Respiratory conditions	530	Diseases of esophagus	digestive	Gastrointestinal conditions	1.17 (1.05-1.31)	0.0118716
753 - 8	753	Congenital anomalies of the eye	congenital anomalies	Respiratory conditions	8	Intestinal infection	infectious diseases	Gastrointestinal conditions	1.15 (0.89-1.49)	0.383835
465 - 558	465	Acute upper respiratory infections of multiple or unspecified sites	respiratory	Respiratory conditions	558	Noninfectious gastroenteritis	digestive	Gastrointestinal conditions	1.15 (0.99-1.34)	0.113658
939 - 564	939	Atopic/contact dermatitis due to other or unspecified	dermatologic	Respiratory conditions	564	Functional digestive disorders	digestive	Gastrointestinal conditions	1.15 (1.01-1.30)	0.0643991
483 - 530	483	Acute bronchitis and bronchiolitis	respiratory	Respiratory conditions	530	Diseases of esophagus	digestive	Gastrointestinal conditions	1.14 (0.96-1.35)	0.200294
381 - 578	381	Otitis media and Eustachian tube disorders	sense organs	Respiratory conditions	578	Gastrointestinal hemorrhage	digestive	Gastrointestinal conditions	1.11 (0.94-1.31)	0.322544
465 - 535	465	Acute upper respiratory infections of multiple or unspecified sites	respiratory	Respiratory conditions	535	Gastritis and duodenitis	digestive	Gastrointestinal conditions	1.10 (0.96-1.26)	0.236885
939 - 563	939	Atopic/contact dermatitis due to other or unspecified	dermatologic	Respiratory conditions	563	Constipation	digestive	Gastrointestinal conditions	1.10 (1.03-1.17)	0.00848531
465 - 561	465	Acute upper respiratory infections of multiple or unspecified sites	respiratory	Respiratory conditions	561	Symptoms involving digestive system	digestive	Gastrointestinal conditions	1.10 (0.97-1.24)	0.194389
483 - 578	483	Acute bronchitis and bronchiolitis	respiratory	Respiratory conditions	578	Gastrointestinal hemorrhage	digestive	Gastrointestinal conditions	1.10 (0.89-1.35)	0.498516
483 - 8	483	Acute bronchitis and bronchiolitis	respiratory	Respiratory conditions	8	Intestinal infection	infectious diseases	Gastrointestinal conditions	1.09 (1.01-1.17)	0.0430948
483 - 271	483	Acute bronchitis and bronchiolitis	respiratory	Respiratory conditions	271	Disorders of carbohydrate transport and metabolism	endocrine/metabolic	Gastrointestinal conditions	1.08 (0.84-1.40)	0.636397
465 - 564	465	Acute upper respiratory infections of multiple or unspecified sites	respiratory	Respiratory conditions	564	Functional digestive disorders	digestive	Gastrointestinal conditions	1.08 (0.99-1.19)	0.153621
474 - 578	474	Acute and chronic tonsillitis	respiratory	Respiratory conditions	578	Gastrointestinal hemorrhage	digestive	Gastrointestinal conditions	1.08 (0.93-1.25)	0.39804
480 - 535	480	Pneumonia	respiratory	Respiratory conditions	535	Gastritis and duodenitis	digestive	Gastrointestinal conditions	1.08 (0.87-1.34)	0.596883
483 - 561	483	Acute bronchitis and bronchiolitis	respiratory	Respiratory conditions	561	Symptoms involving digestive system	digestive	Gastrointestinal conditions	1.04 (0.87-1.25)	0.724733
483 - 558	483	Acute bronchitis and bronchiolitis	respiratory	Respiratory conditions	558	Noninfectious gastroenteritis	digestive	Gastrointestinal conditions	1.04 (0.83-1.30)	0.821079
381 - 276	381	Otitis media and Eustachian tube disorders	sense organs	Respiratory conditions	276	Disorders of fluid, electrolyte, and acid-base balance	endocrine/metabolic	Gastrointestinal conditions	1.02 (0.86-1.21)	0.880484
495 - 563	495	Asthma	respiratory	Respiratory conditions	563	Constipation	digestive	Gastrointestinal conditions	1.01 (0.96-1.07)	0.772832
381 - 563	381	Otitis media and Eustachian tube disorders	sense organs	Respiratory conditions	563	Constipation	digestive	Gastrointestinal conditions	1.01 (0.96-1.07)	0.77512
381 - 557	381	Otitis media and Eustachian tube disorders	sense organs	Respiratory conditions	557	Intestinal malabsorption (non-celiac)	digestive	Gastrointestinal conditions	1.01 (0.86-1.18)	0.934533
753 - 563	753	Congenital anomalies of the eye	congenital anomalies	Respiratory conditions	563	Constipation	digestive	Gastrointestinal conditions	1.01 (0.81-1.27)	0.952851
381 - 564	381	Otitis media and Eustachian tube disorders	sense organs	Respiratory conditions	564	Functional digestive disorders	digestive	Gastrointestinal conditions	1.00 (0.89-1.13)	0.994964
495 - 564	495	Asthma	respiratory	Respiratory conditions	564	Functional digestive disorders	digestive	Gastrointestinal conditions	1.00 (0.89-1.12)	0.974067
748 - 563	748	Anomalies of respiratory system, congenital	congenital anomalies	Respiratory conditions	563	Constipation	digestive	Gastrointestinal conditions	0.98 (0.77-1.26)	0.926966
465 - 557	465	Acute upper respiratory infections of multiple or unspecified sites	respiratory	Respiratory conditions	557	Intestinal malabsorption (non-celiac)	digestive	Gastrointestinal conditions	0.95 (0.83-1.08)	0.539434
483 - 564	483	Acute bronchitis and bronchiolitis	respiratory	Respiratory conditions	564	Functional digestive disorders	digestive	Gastrointestinal conditions	0.93 (0.80-1.08)	0.456648
483 - 276	483	Acute bronchitis and bronchiolitis	respiratory	Respiratory conditions	276	Disorders of fluid, electrolyte, and acid-base balance	endocrine/metabolic	Gastrointestinal conditions	0.93 (0.76-1.14)	0.578561
483 - 557	483	Acute bronchitis and bronchiolitis	respiratory	Respiratory conditions	557	Intestinal malabsorption (non-celiac)	digestive	Gastrointestinal conditions	0.93 (0.76-1.13)	0.566144
480 - 563	480	Pneumonia	respiratory	Respiratory conditions	563	Constipation	digestive	Gastrointestinal conditions	0.93 (0.85-1.01)	0.148047
748 - 8	748	Anomalies of respiratory system, congenital	congenital anomalies	Respiratory conditions	8	Intestinal infection	infectious diseases	Gastrointestinal conditions	0.92 (0.70-1.21)	0.660913
495 - 535	495	Asthma	respiratory	Respiratory conditions	535	Gastritis and duodenitis	digestive	Gastrointestinal conditions	0.91 (0.78-1.07)	0.362718
495 - 557	495	Asthma	respiratory	Respiratory conditions	557	Intestinal malabsorption (non-celiac)	digestive	Gastrointestinal conditions	0.91 (0.77-1.06)	0.316754
483 - 563	483	Acute bronchitis and bronchiolitis	respiratory	Respiratory conditions	563	Constipation	digestive	Gastrointestinal conditions	0.89 (0.83-0.95)	0.00219592
474 - 278	474	Acute and chronic tonsillitis	respiratory	Respiratory conditions	278	Overweight, obesity and other hyperalimentation	endocrine/metabolic	Metabolic/endocrine conditions	1.43 (1.34-1.52)	8.44e-29
381 - 401	381	Otitis media and Eustachian tube disorders	sense organs	Respiratory conditions	401	Hypertension	circulatory system	Metabolic/endocrine conditions	1.31 (0.98-1.76)	0.116232
495 - 278	495	Asthma	respiratory	Respiratory conditions	278	Overweight, obesity and other hyperalimentation	endocrine/metabolic	Metabolic/endocrine conditions	1.22 (1.14-1.31)	1.47e-07
476 - 261	476	Allergic rhinitis	respiratory	Respiratory conditions	261	Vitamin deficiency	endocrine/metabolic	Metabolic/endocrine conditions	1.20 (0.97-1.50)	0.156497
495 - 251	495	Asthma	respiratory	Respiratory conditions	251	Other disorders of pancreatic internal secretion	endocrine/metabolic	Metabolic/endocrine conditions	1.14 (0.81-1.61)	0.548306
939 - 278	939	Atopic/contact dermatitis due to other or unspecified	dermatologic	Respiratory conditions	278	Overweight, obesity and other hyperalimentation	endocrine/metabolic	Metabolic/endocrine conditions	1.10 (1.01-1.19)	0.050905
474 - 261	474	Acute and chronic tonsillitis	respiratory	Respiratory conditions	261	Vitamin deficiency	endocrine/metabolic	Metabolic/endocrine conditions	1.09 (0.93-1.27)	0.366556
465 - 278	465	Acute upper respiratory infections of multiple or unspecified sites	respiratory	Respiratory conditions	278	Overweight, obesity and other hyperalimentation	endocrine/metabolic	Metabolic/endocrine conditions	1.07 (1.01-1.14)	0.059329
483 - 278	483	Acute bronchitis and bronchiolitis	respiratory	Respiratory conditions	278	Overweight, obesity and other hyperalimentation	endocrine/metabolic	Metabolic/endocrine conditions	1.06 (0.97-1.16)	0.310617
474 - 244	474	Acute and chronic tonsillitis	respiratory	Respiratory conditions	244	Hypothyroidism	endocrine/metabolic	Metabolic/endocrine conditions	1.04 (0.88-1.22)	0.758582
476 - 278	476	Allergic rhinitis	respiratory	Respiratory conditions	278	Overweight, obesity and other hyperalimentation	endocrine/metabolic	Metabolic/endocrine conditions	1.02 (0.92-1.13)	0.772832
465 - 244	465	Acute upper respiratory infections of multiple or unspecified sites	respiratory	Respiratory conditions	244	Hypothyroidism	endocrine/metabolic	Metabolic/endocrine conditions	0.99 (0.85-1.16)	0.940959
465 - 253	465	Acute upper respiratory infections of multiple or unspecified sites	respiratory	Respiratory conditions	253	Disorders of the pituitary gland and its hypothalamic control	endocrine/metabolic	Metabolic/endocrine conditions	0.99 (0.76-1.29)	0.950904
381 - 278	381	Otitis media and Eustachian tube disorders	sense organs	Respiratory conditions	278	Overweight, obesity and other hyperalimentation	endocrine/metabolic	Metabolic/endocrine conditions	0.98 (0.91-1.05)	0.666508
495 - 261	495	Asthma	respiratory	Respiratory conditions	261	Vitamin deficiency	endocrine/metabolic	Metabolic/endocrine conditions	0.97 (0.81-1.15)	0.768913
381 - 244	381	Otitis media and Eustachian tube disorders	sense organs	Respiratory conditions	244	Hypothyroidism	endocrine/metabolic	Metabolic/endocrine conditions	0.95 (0.78-1.15)	0.682393
483 - 244	483	Acute bronchitis and bronchiolitis	respiratory	Respiratory conditions	244	Hypothyroidism	endocrine/metabolic	Metabolic/endocrine conditions	0.95 (0.73-1.23)	0.76169
381 - 253	381	Otitis media and Eustachian tube disorders	sense organs	Respiratory conditions	253	Disorders of the pituitary gland and its hypothalamic control	endocrine/metabolic	Metabolic/endocrine conditions	0.90 (0.63-1.28)	0.654262
465 - 261	465	Acute upper respiratory infections of multiple or unspecified sites	respiratory	Respiratory conditions	261	Vitamin deficiency	endocrine/metabolic	Metabolic/endocrine conditions	0.89 (0.77-1.03)	0.193537
495 - 250	495	Asthma	respiratory	Respiratory conditions	250	Diabetes mellitus	endocrine/metabolic	Metabolic/endocrine conditions	0.88 (0.74-1.04)	0.212716
480 - 278	480	Pneumonia	respiratory	Respiratory conditions	278	Overweight, obesity and other hyperalimentation	endocrine/metabolic	Metabolic/endocrine conditions	0.87 (0.77-0.97)	0.0279136
495 - 253	495	Asthma	respiratory	Respiratory conditions	253	Disorders of the pituitary gland and its hypothalamic control	endocrine/metabolic	Metabolic/endocrine conditions	0.72 (0.53-0.99)	0.0780814
465 - 251	465	Acute upper respiratory infections of multiple or unspecified sites	respiratory	Respiratory conditions	251	Other disorders of pancreatic internal secretion	endocrine/metabolic	Metabolic/endocrine conditions	0.70 (0.51-0.98)	0.0649712
386 - 303	386	Vertiginous syndromes and other disorders of vestibular system	sense organs	Headache/migraine–musculoskeletal conditions	303	Psychogenic and somatoform disorders	mental disorders	Mental–injuries/poisonings conditions	2.24 (1.80-2.78)	2.98e-12
339 - 303	339	Other headache syndromes	neurological	Headache/migraine–musculoskeletal conditions	303	Psychogenic and somatoform disorders	mental disorders	Mental–injuries/poisonings conditions	1.57 (1.34-1.85)	1.41e-07
339 - 291	339	Other headache syndromes	neurological	Headache/migraine–musculoskeletal conditions	291	Other specified nonpsychotic and/or transient mental disorders	mental disorders	Mental–injuries/poisonings conditions	1.42 (1.16-1.73)	0.00160811
339 - 300	339	Other headache syndromes	neurological	Headache/migraine–musculoskeletal conditions	300	Anxiety disorders	mental disorders	Mental–injuries/poisonings conditions	1.25 (1.19-1.32)	2.13e-18
340 - 300	340	Migraine	neurological	Headache/migraine–musculoskeletal conditions	300	Anxiety disorders	mental disorders	Mental–injuries/poisonings conditions	1.25 (1.16-1.34)	5.83e-08
306 - 295	306	Other mental disorder	mental disorders	Headache/migraine–musculoskeletal conditions	295	Schizophrenia and other psychotic disorders	mental disorders	Mental–injuries/poisonings conditions	1.23 (0.93-1.63)	0.213657
339 - 327	339	Other headache syndromes	neurological	Headache/migraine–musculoskeletal conditions	327	Sleep disorders	neurological	Mental–injuries/poisonings conditions	1.20 (1.12-1.30)	5.15e-06
741 - 327	741	Symptoms and disorders of the joints	musculoskeletal	Headache/migraine–musculoskeletal conditions	327	Sleep disorders	neurological	Mental–injuries/poisonings conditions	1.19 (1.07-1.33)	0.00367007
339 - 313	339	Other headache syndromes	neurological	Headache/migraine–musculoskeletal conditions	313	Pervasive developmental disorders	mental disorders	Mental–injuries/poisonings conditions	1.18 (1.13-1.24)	1.33e-11
340 - 327	340	Migraine	neurological	Headache/migraine–musculoskeletal conditions	327	Sleep disorders	neurological	Mental–injuries/poisonings conditions	1.17 (1.04-1.31)	0.0185848
339 - 296	339	Other headache syndromes	neurological	Headache/migraine–musculoskeletal conditions	296	Mood disorders	mental disorders	Mental–injuries/poisonings conditions	1.15 (1.09-1.22)	2.53e-06
306 - 327	306	Other mental disorder	mental disorders	Headache/migraine–musculoskeletal conditions	327	Sleep disorders	neurological	Mental–injuries/poisonings conditions	1.15 (1.00-1.32)	0.0900427
714 - 296	714	Rheumatoid arthritis and other inflammatory polyarthropathies	musculoskeletal	Headache/migraine–musculoskeletal conditions	296	Mood disorders	mental disorders	Mental–injuries/poisonings conditions	1.15 (0.96-1.38)	0.21198
741 - 296	741	Symptoms and disorders of the joints	musculoskeletal	Headache/migraine–musculoskeletal conditions	296	Mood disorders	mental disorders	Mental–injuries/poisonings conditions	1.15 (1.06-1.24)	0.00177773
741 - 313	741	Symptoms and disorders of the joints	musculoskeletal	Headache/migraine–musculoskeletal conditions	313	Pervasive developmental disorders	mental disorders	Mental–injuries/poisonings conditions	1.14 (1.06-1.22)	0.000470697
340 - 296	340	Migraine	neurological	Headache/migraine–musculoskeletal conditions	296	Mood disorders	mental disorders	Mental–injuries/poisonings conditions	1.14 (1.05-1.24)	0.00589296
386 - 327	386	Vertiginous syndromes and other disorders of vestibular system	sense organs	Headache/migraine–musculoskeletal conditions	327	Sleep disorders	neurological	Mental–injuries/poisonings conditions	1.14 (1.01-1.28)	0.0673329
741 - 974	741	Symptoms and disorders of the joints	musculoskeletal	Headache/migraine–musculoskeletal conditions	974	Poisoning by water, mineral, and uric acid metabolism drugs	injuries & poisonings	Mental–injuries/poisonings conditions	1.13 (0.93-1.37)	0.291782
716 - 327	716	Other arthropathies	musculoskeletal	Headache/migraine–musculoskeletal conditions	327	Sleep disorders	neurological	Mental–injuries/poisonings conditions	1.13 (0.98-1.30)	0.147556
306 - 300	306	Other mental disorder	mental disorders	Headache/migraine–musculoskeletal conditions	300	Anxiety disorders	mental disorders	Mental–injuries/poisonings conditions	1.13 (1.03-1.23)	0.0142854
339 - 304	339	Other headache syndromes	neurological	Headache/migraine–musculoskeletal conditions	304	Adjustment reaction	mental disorders	Mental–injuries/poisonings conditions	1.12 (1.00-1.27)	0.09862
339 - 302	339	Other headache syndromes	neurological	Headache/migraine–musculoskeletal conditions	302	Sexual and gender identity disorders	mental disorders	Mental–injuries/poisonings conditions	1.12 (0.92-1.36)	0.356347
340 - 313	340	Migraine	neurological	Headache/migraine–musculoskeletal conditions	313	Pervasive developmental disorders	mental disorders	Mental–injuries/poisonings conditions	1.11 (1.04-1.20)	0.00923539
306 - 296	306	Other mental disorder	mental disorders	Headache/migraine–musculoskeletal conditions	296	Mood disorders	mental disorders	Mental–injuries/poisonings conditions	1.11 (1.01-1.22)	0.0643548
339 - 974	339	Other headache syndromes	neurological	Headache/migraine–musculoskeletal conditions	974	Poisoning by water, mineral, and uric acid metabolism drugs	injuries & poisonings	Mental–injuries/poisonings conditions	1.11 (0.96-1.27)	0.226797
464 - 296	464	Acute sinusitis	respiratory	Headache/migraine–musculoskeletal conditions	296	Mood disorders	mental disorders	Mental–injuries/poisonings conditions	1.09 (0.94-1.28)	0.350018
464 - 300	464	Acute sinusitis	respiratory	Headache/migraine–musculoskeletal conditions	300	Anxiety disorders	mental disorders	Mental–injuries/poisonings conditions	1.06 (0.93-1.22)	0.476106
741 - 304	741	Symptoms and disorders of the joints	musculoskeletal	Headache/migraine–musculoskeletal conditions	304	Adjustment reaction	mental disorders	Mental–injuries/poisonings conditions	1.06 (0.90-1.25)	0.606333
741 - 300	741	Symptoms and disorders of the joints	musculoskeletal	Headache/migraine–musculoskeletal conditions	300	Anxiety disorders	mental disorders	Mental–injuries/poisonings conditions	1.03 (0.96-1.11)	0.453122
306 - 290	306	Other mental disorder	mental disorders	Headache/migraine–musculoskeletal conditions	290	Delirium dementia and amnestic and other cognitive disorders	mental disorders	Mental–injuries/poisonings conditions	1.03 (0.76-1.39)	0.899781
339 - 295	339	Other headache syndromes	neurological	Headache/migraine–musculoskeletal conditions	295	Schizophrenia and other psychotic disorders	mental disorders	Mental–injuries/poisonings conditions	1.02 (0.85-1.23)	0.864183
741 - 316	741	Symptoms and disorders of the joints	musculoskeletal	Headache/migraine–musculoskeletal conditions	316	Substance addiction and disorders	mental disorders	Mental–injuries/poisonings conditions	1.02 (0.86-1.20)	0.88443
714 - 300	714	Rheumatoid arthritis and other inflammatory polyarthropathies	musculoskeletal	Headache/migraine–musculoskeletal conditions	300	Anxiety disorders	mental disorders	Mental–injuries/poisonings conditions	1.00 (0.85-1.17)	0.997255
386 - 290	386	Vertiginous syndromes and other disorders of vestibular system	sense organs	Headache/migraine–musculoskeletal conditions	290	Delirium dementia and amnestic and other cognitive disorders	mental disorders	Mental–injuries/poisonings conditions	0.85 (0.66-1.10)	0.311711
741 - 696	741	Symptoms and disorders of the joints	musculoskeletal	Headache/migraine–musculoskeletal conditions	696	Psoriasis and related disorders	dermatologic	Respiratory conditions	2.80 (2.01-3.91)	7.39e-09
741 - 756	741	Symptoms and disorders of the joints	musculoskeletal	Headache/migraine–musculoskeletal conditions	756	Other congenital musculoskeletal anomalies	congenital anomalies	Multisystem congenital anomalies–neurological conditions	5.37 (3.89-7.42)	2.71e-23
306 - 736	306	Other mental disorder	mental disorders	Headache/migraine–musculoskeletal conditions	736	Other acquired deformities of limbs	musculoskeletal	Multisystem congenital anomalies–neurological conditions	2.01 (1.44-2.79)	0.000116082
339 - 261	339	Other headache syndromes	neurological	Headache/migraine–musculoskeletal conditions	261	Vitamin deficiency	endocrine/metabolic	Metabolic/endocrine conditions	1.62 (1.30-2.01)	5.24e-05
716 - 278	716	Other arthropathies	musculoskeletal	Headache/migraine–musculoskeletal conditions	278	Overweight, obesity and other hyperalimentation	endocrine/metabolic	Metabolic/endocrine conditions	1.10 (0.91-1.33)	0.411335
599 - 312	599	Other symptoms/disorders or the urinary system	genitourinary	Genitourinary conditions	312	Conduct disorders	mental disorders	Mental–injuries/poisonings conditions	1.33 (1.16-1.53)	0.000147611
599 - 313	599	Other symptoms/disorders or the urinary system	genitourinary	Genitourinary conditions	313	Pervasive developmental disorders	mental disorders	Mental–injuries/poisonings conditions	1.15 (1.09-1.21)	2.72e-06
592 - 301	592	Cystitis and urethritis	genitourinary	Genitourinary conditions	301	Personality disorders	mental disorders	Mental–injuries/poisonings conditions	1.12 (0.90-1.39)	0.409331
592 - 313	592	Cystitis and urethritis	genitourinary	Genitourinary conditions	313	Pervasive developmental disorders	mental disorders	Mental–injuries/poisonings conditions	1.05 (0.97-1.13)	0.291782
591 - 327	591	Urinary tract infection	genitourinary	Genitourinary conditions	327	Sleep disorders	neurological	Mental–injuries/poisonings conditions	0.94 (0.85-1.05)	0.383749
592 - 476	592	Cystitis and urethritis	genitourinary	Genitourinary conditions	476	Allergic rhinitis	respiratory	Respiratory conditions	0.97 (0.79-1.19)	0.842095
592 - 339	592	Cystitis and urethritis	genitourinary	Genitourinary conditions	339	Other headache syndromes	neurological	Headache/migraine–musculoskeletal conditions	1.15 (0.98-1.34)	0.136779
591 - 278	591	Urinary tract infection	genitourinary	Genitourinary conditions	278	Overweight, obesity and other hyperalimentation	endocrine/metabolic	Metabolic/endocrine conditions	1.23 (1.06-1.41)	0.0113784
599 - 278	599	Other symptoms/disorders or the urinary system	genitourinary	Genitourinary conditions	278	Overweight, obesity and other hyperalimentation	endocrine/metabolic	Metabolic/endocrine conditions	1.10 (0.97-1.25)	0.215397
345 - 427	345	Epilepsy, recurrent seizures, convulsions	neurological	Multisystem congenital anomalies–neurological conditions	427	Cardiac dysrhythmias	circulatory system	Mental–injuries/poisonings conditions	1.60 (1.29-1.99)	5.8e-05
345 - 870	345	Epilepsy, recurrent seizures, convulsions	neurological	Multisystem congenital anomalies–neurological conditions	870	Open wounds of head; neck; and trunk	injuries & poisonings	Mental–injuries/poisonings conditions	1.58 (1.46-1.70)	7.43e-31
758 - 327	758	Chromosomal anomalies and genetic disorders	congenital anomalies	Multisystem congenital anomalies–neurological conditions	327	Sleep disorders	neurological	Mental–injuries/poisonings conditions	1.48 (1.30-1.68)	1.31e-08
345 - 303	345	Epilepsy, recurrent seizures, convulsions	neurological	Multisystem congenital anomalies–neurological conditions	303	Psychogenic and somatoform disorders	mental disorders	Mental–injuries/poisonings conditions	1.38 (1.18-1.62)	0.000221658
345 - 819	345	Epilepsy, recurrent seizures, convulsions	neurological	Multisystem congenital anomalies–neurological conditions	819	Skull and face fracture and other intercranial injury	injuries & poisonings	Mental–injuries/poisonings conditions	1.36 (1.24-1.49)	1.3e-10
758 - 870	758	Chromosomal anomalies and genetic disorders	congenital anomalies	Multisystem congenital anomalies–neurological conditions	870	Open wounds of head; neck; and trunk	injuries & poisonings	Mental–injuries/poisonings conditions	1.24 (1.04-1.47)	0.0328217
759 - 327	759	Other and unspecified congenital anomalies	congenital anomalies	Multisystem congenital anomalies–neurological conditions	327	Sleep disorders	neurological	Mental–injuries/poisonings conditions	1.19 (0.97-1.45)	0.145664
747 - 327	747	Cardiac and circulatory congenital anomalies	congenital anomalies	Multisystem congenital anomalies–neurological conditions	327	Sleep disorders	neurological	Mental–injuries/poisonings conditions	1.18 (1.06-1.31)	0.00465062
345 - 686	345	Epilepsy, recurrent seizures, convulsions	neurological	Multisystem congenital anomalies–neurological conditions	686	Other local infections of skin and subcutaneous tissue	dermatologic	Mental–injuries/poisonings conditions	1.18 (0.90-1.55)	0.310455
749 - 291	749	Congenital anomalies of face and neck	congenital anomalies	Multisystem congenital anomalies–neurological conditions	291	Other specified nonpsychotic and/or transient mental disorders	mental disorders	Mental–injuries/poisonings conditions	1.17 (0.90-1.53)	0.327452
343 - 870	343	Infantile cerebral palsy	neurological	Multisystem congenital anomalies–neurological conditions	870	Open wounds of head; neck; and trunk	injuries & poisonings	Mental–injuries/poisonings conditions	1.12 (0.92-1.36)	0.364851
736 - 327	736	Other acquired deformities of limbs	musculoskeletal	Multisystem congenital anomalies–neurological conditions	327	Sleep disorders	neurological	Mental–injuries/poisonings conditions	1.11 (0.99-1.25)	0.138158
750 - 327	750	Digestive congenital anomalies	congenital anomalies	Multisystem congenital anomalies–neurological conditions	327	Sleep disorders	neurological	Mental–injuries/poisonings conditions	1.08 (0.96-1.23)	0.291782
755 - 870	755	Congenital anomalies of limbs	congenital anomalies	Multisystem congenital anomalies–neurological conditions	870	Open wounds of head; neck; and trunk	injuries & poisonings	Mental–injuries/poisonings conditions	1.08 (0.94-1.23)	0.36647
749 - 327	749	Congenital anomalies of face and neck	congenital anomalies	Multisystem congenital anomalies–neurological conditions	327	Sleep disorders	neurological	Mental–injuries/poisonings conditions	1.07 (0.96-1.19)	0.287539
751 - 870	751	Genitourinary congenital anomalies	congenital anomalies	Multisystem congenital anomalies–neurological conditions	870	Open wounds of head; neck; and trunk	injuries & poisonings	Mental–injuries/poisonings conditions	1.06 (0.94-1.19)	0.41168
389 - 327	389	Hearing loss	sense organs	Multisystem congenital anomalies–neurological conditions	327	Sleep disorders	neurological	Mental–injuries/poisonings conditions	1.05 (0.94-1.17)	0.537375
345 - 280	345	Epilepsy, recurrent seizures, convulsions	neurological	Multisystem congenital anomalies–neurological conditions	280	Iron deficiency anemias	hematopoietic	Mental–injuries/poisonings conditions	1.03 (0.82-1.30)	0.844455
345 - 871	345	Epilepsy, recurrent seizures, convulsions	neurological	Multisystem congenital anomalies–neurological conditions	871	Open wounds of extremities	injuries & poisonings	Mental–injuries/poisonings conditions	1.00 (0.89-1.12)	0.984576
345 - 327	345	Epilepsy, recurrent seizures, convulsions	neurological	Multisystem congenital anomalies–neurological conditions	327	Sleep disorders	neurological	Mental–injuries/poisonings conditions	1.00 (0.94-1.06)	0.99648
345 - 480	345	Epilepsy, recurrent seizures, convulsions	neurological	Multisystem congenital anomalies–neurological conditions	480	Pneumonia	respiratory	Respiratory conditions	2.19 (1.95-2.47)	9.3e-37
747 - 480	747	Cardiac and circulatory congenital anomalies	congenital anomalies	Multisystem congenital anomalies–neurological conditions	480	Pneumonia	respiratory	Respiratory conditions	2.06 (1.74-2.45)	5.79e-16
758 - 480	758	Chromosomal anomalies and genetic disorders	congenital anomalies	Multisystem congenital anomalies–neurological conditions	480	Pneumonia	respiratory	Respiratory conditions	2.06 (1.64-2.60)	5.24e-09
345 - 481	345	Epilepsy, recurrent seizures, convulsions	neurological	Multisystem congenital anomalies–neurological conditions	481	Influenza	respiratory	Respiratory conditions	1.96 (1.55-2.47)	6.22e-08
747 - 41	747	Cardiac and circulatory congenital anomalies	congenital anomalies	Multisystem congenital anomalies–neurological conditions	41	Bacterial infection NOS	infectious diseases	Respiratory conditions	1.71 (1.20-2.44)	0.00683988
752 - 480	752	Nervous system congenital anomalies	congenital anomalies	Multisystem congenital anomalies–neurological conditions	480	Pneumonia	respiratory	Respiratory conditions	1.68 (1.24-2.27)	0.00192333
747 - 465	747	Cardiac and circulatory congenital anomalies	congenital anomalies	Multisystem congenital anomalies–neurological conditions	465	Acute upper respiratory infections of multiple or unspecified sites	respiratory	Respiratory conditions	1.65 (1.51-1.80)	8.01e-27
345 - 287	345	Epilepsy, recurrent seizures, convulsions	neurological	Multisystem congenital anomalies–neurological conditions	287	Purpura and other hemorrhagic conditions	hematopoietic	Respiratory conditions	1.59 (1.19-2.14)	0.00455426
345 - 690	345	Epilepsy, recurrent seizures, convulsions	neurological	Multisystem congenital anomalies–neurological conditions	690	Erythematosquamous dermatosis	dermatologic	Respiratory conditions	1.56 (1.23-1.98)	0.000608048
747 - 483	747	Cardiac and circulatory congenital anomalies	congenital anomalies	Multisystem congenital anomalies–neurological conditions	483	Acute bronchitis and bronchiolitis	respiratory	Respiratory conditions	1.46 (1.24-1.71)	1.34e-05
345 - 41	345	Epilepsy, recurrent seizures, convulsions	neurological	Multisystem congenital anomalies–neurological conditions	41	Bacterial infection NOS	infectious diseases	Respiratory conditions	1.46 (1.16-1.82)	0.00291522
749 - 381	749	Congenital anomalies of face and neck	congenital anomalies	Multisystem congenital anomalies–neurological conditions	381	Otitis media and Eustachian tube disorders	sense organs	Respiratory conditions	1.44 (1.27-1.63)	4.37e-08
750 - 480	750	Digestive congenital anomalies	congenital anomalies	Multisystem congenital anomalies–neurological conditions	480	Pneumonia	respiratory	Respiratory conditions	1.34 (1.05-1.71)	0.0351047
749 - 465	749	Congenital anomalies of face and neck	congenital anomalies	Multisystem congenital anomalies–neurological conditions	465	Acute upper respiratory infections of multiple or unspecified sites	respiratory	Respiratory conditions	1.32 (1.18-1.47)	2.26e-06
752 - 381	752	Nervous system congenital anomalies	congenital anomalies	Multisystem congenital anomalies–neurological conditions	381	Otitis media and Eustachian tube disorders	sense organs	Respiratory conditions	1.31 (1.06-1.62)	0.0227583
331 - 465	331	Other cerebral degenerations	neurological	Multisystem congenital anomalies–neurological conditions	465	Acute upper respiratory infections of multiple or unspecified sites	respiratory	Respiratory conditions	1.29 (1.01-1.65)	0.0704509
315 - 585	315	Develomental delays and disorders	mental disorders	Multisystem congenital anomalies–neurological conditions	585	Renal failure	genitourinary	Respiratory conditions	1.29 (0.94-1.78)	0.188024
752 - 939	752	Nervous system congenital anomalies	congenital anomalies	Multisystem congenital anomalies–neurological conditions	939	Atopic/contact dermatitis due to other or unspecified	dermatologic	Respiratory conditions	1.25 (1.01-1.56)	0.0799001
749 - 939	749	Congenital anomalies of face and neck	congenital anomalies	Multisystem congenital anomalies–neurological conditions	939	Atopic/contact dermatitis due to other or unspecified	dermatologic	Respiratory conditions	1.24 (1.09-1.41)	0.0033285
747 - 381	747	Cardiac and circulatory congenital anomalies	congenital anomalies	Multisystem congenital anomalies–neurological conditions	381	Otitis media and Eustachian tube disorders	sense organs	Respiratory conditions	1.24 (1.10-1.38)	0.000651764
751 - 381	751	Genitourinary congenital anomalies	congenital anomalies	Multisystem congenital anomalies–neurological conditions	381	Otitis media and Eustachian tube disorders	sense organs	Respiratory conditions	1.23 (1.09-1.39)	0.00174093
758 - 474	758	Chromosomal anomalies and genetic disorders	congenital anomalies	Multisystem congenital anomalies–neurological conditions	474	Acute and chronic tonsillitis	respiratory	Respiratory conditions	1.21 (1.06-1.39)	0.0115474
345 - 939	345	Epilepsy, recurrent seizures, convulsions	neurological	Multisystem congenital anomalies–neurological conditions	939	Atopic/contact dermatitis due to other or unspecified	dermatologic	Respiratory conditions	1.16 (1.07-1.26)	0.00145713
750 - 474	750	Digestive congenital anomalies	congenital anomalies	Multisystem congenital anomalies–neurological conditions	474	Acute and chronic tonsillitis	respiratory	Respiratory conditions	1.15 (1.01-1.30)	0.0692268
345 - 474	345	Epilepsy, recurrent seizures, convulsions	neurological	Multisystem congenital anomalies–neurological conditions	474	Acute and chronic tonsillitis	respiratory	Respiratory conditions	1.14 (1.06-1.21)	0.000343348
747 - 495	747	Cardiac and circulatory congenital anomalies	congenital anomalies	Multisystem congenital anomalies–neurological conditions	495	Asthma	respiratory	Respiratory conditions	1.13 (1.01-1.27)	0.0605521
331 - 495	331	Other cerebral degenerations	neurological	Multisystem congenital anomalies–neurological conditions	495	Asthma	respiratory	Respiratory conditions	1.13 (0.83-1.54)	0.537375
751 - 939	751	Genitourinary congenital anomalies	congenital anomalies	Multisystem congenital anomalies–neurological conditions	939	Atopic/contact dermatitis due to other or unspecified	dermatologic	Respiratory conditions	1.09 (0.97-1.24)	0.231504
747 - 474	747	Cardiac and circulatory congenital anomalies	congenital anomalies	Multisystem congenital anomalies–neurological conditions	474	Acute and chronic tonsillitis	respiratory	Respiratory conditions	1.09 (0.99-1.20)	0.13702
747 - 939	747	Cardiac and circulatory congenital anomalies	congenital anomalies	Multisystem congenital anomalies–neurological conditions	939	Atopic/contact dermatitis due to other or unspecified	dermatologic	Respiratory conditions	1.09 (0.96-1.23)	0.283996
751 - 474	751	Genitourinary congenital anomalies	congenital anomalies	Multisystem congenital anomalies–neurological conditions	474	Acute and chronic tonsillitis	respiratory	Respiratory conditions	1.08 (0.98-1.19)	0.160232
755 - 474	755	Congenital anomalies of limbs	congenital anomalies	Multisystem congenital anomalies–neurological conditions	474	Acute and chronic tonsillitis	respiratory	Respiratory conditions	1.07 (0.96-1.19)	0.296648
389 - 476	389	Hearing loss	sense organs	Multisystem congenital anomalies–neurological conditions	476	Allergic rhinitis	respiratory	Respiratory conditions	1.05 (0.88-1.25)	0.671073
331 - 474	331	Other cerebral degenerations	neurological	Multisystem congenital anomalies–neurological conditions	474	Acute and chronic tonsillitis	respiratory	Respiratory conditions	1.02 (0.80-1.32)	0.89556
755 - 476	755	Congenital anomalies of limbs	congenital anomalies	Multisystem congenital anomalies–neurological conditions	476	Allergic rhinitis	respiratory	Respiratory conditions	1.02 (0.88-1.19)	0.858094
749 - 495	749	Congenital anomalies of face and neck	congenital anomalies	Multisystem congenital anomalies–neurological conditions	495	Asthma	respiratory	Respiratory conditions	1.02 (0.89-1.16)	0.844455
749 - 480	749	Congenital anomalies of face and neck	congenital anomalies	Multisystem congenital anomalies–neurological conditions	480	Pneumonia	respiratory	Respiratory conditions	1.01 (0.82-1.25)	0.948404
751 - 495	751	Genitourinary congenital anomalies	congenital anomalies	Multisystem congenital anomalies–neurological conditions	495	Asthma	respiratory	Respiratory conditions	1.00 (0.89-1.12)	0.980792
343 - 474	343	Infantile cerebral palsy	neurological	Multisystem congenital anomalies–neurological conditions	474	Acute and chronic tonsillitis	respiratory	Respiratory conditions	0.99 (0.85-1.17)	0.964395
752 - 474	752	Nervous system congenital anomalies	congenital anomalies	Multisystem congenital anomalies–neurological conditions	474	Acute and chronic tonsillitis	respiratory	Respiratory conditions	0.94 (0.78-1.12)	0.567354
749 - 474	749	Congenital anomalies of face and neck	congenital anomalies	Multisystem congenital anomalies–neurological conditions	474	Acute and chronic tonsillitis	respiratory	Respiratory conditions	0.90 (0.81-1.00)	0.0924788
331 - 381	331	Other cerebral degenerations	neurological	Multisystem congenital anomalies–neurological conditions	381	Otitis media and Eustachian tube disorders	sense organs	Respiratory conditions	0.86 (0.63-1.19)	0.478136
331 - 339	331	Other cerebral degenerations	neurological	Multisystem congenital anomalies–neurological conditions	339	Other headache syndromes	neurological	Headache/migraine–musculoskeletal conditions	4.93 (3.69-6.59)	4.2e-26
859 - 339	859	Complication due to other implant and internal device	injuries & poisonings	Multisystem congenital anomalies–neurological conditions	339	Other headache syndromes	neurological	Headache/migraine–musculoskeletal conditions	3.68 (2.52-5.38)	1.09e-10
755 - 716	755	Congenital anomalies of limbs	congenital anomalies	Multisystem congenital anomalies–neurological conditions	716	Other arthropathies	musculoskeletal	Headache/migraine–musculoskeletal conditions	1.59 (1.18-2.13)	0.00531505
345 - 340	345	Epilepsy, recurrent seizures, convulsions	neurological	Multisystem congenital anomalies–neurological conditions	340	Migraine	neurological	Headache/migraine–musculoskeletal conditions	1.34 (1.15-1.56)	0.000600075
345 - 339	345	Epilepsy, recurrent seizures, convulsions	neurological	Multisystem congenital anomalies–neurological conditions	339	Other headache syndromes	neurological	Headache/migraine–musculoskeletal conditions	1.23 (1.12-1.35)	5.24e-05
345 - 716	345	Epilepsy, recurrent seizures, convulsions	neurological	Multisystem congenital anomalies–neurological conditions	716	Other arthropathies	musculoskeletal	Headache/migraine–musculoskeletal conditions	1.18 (0.97-1.45)	0.1639
747 - 741	747	Cardiac and circulatory congenital anomalies	congenital anomalies	Multisystem congenital anomalies–neurological conditions	741	Symptoms and disorders of the joints	musculoskeletal	Headache/migraine–musculoskeletal conditions	1.16 (0.93-1.45)	0.256142
259 - 386	259	Other endocrine disorders	endocrine/metabolic	Multisystem congenital anomalies–neurological conditions	386	Vertiginous syndromes and other disorders of vestibular system	sense organs	Headache/migraine–musculoskeletal conditions	1.13 (0.90-1.43)	0.389571
345 - 464	345	Epilepsy, recurrent seizures, convulsions	neurological	Multisystem congenital anomalies–neurological conditions	464	Acute sinusitis	respiratory	Headache/migraine–musculoskeletal conditions	1.04 (0.77-1.41)	0.843523
345 - 741	345	Epilepsy, recurrent seizures, convulsions	neurological	Multisystem congenital anomalies–neurological conditions	741	Symptoms and disorders of the joints	musculoskeletal	Headache/migraine–musculoskeletal conditions	1.02 (0.89-1.16)	0.874425
751 - 599	751	Genitourinary congenital anomalies	congenital anomalies	Multisystem congenital anomalies–neurological conditions	599	Other symptoms/disorders or the urinary system	genitourinary	Genitourinary conditions	1.75 (1.49-2.05)	8.89e-11
389 - 599	389	Hearing loss	sense organs	Multisystem congenital anomalies–neurological conditions	599	Other symptoms/disorders or the urinary system	genitourinary	Genitourinary conditions	1.31 (1.07-1.61)	0.0195258
345 - 591	345	Epilepsy, recurrent seizures, convulsions	neurological	Multisystem congenital anomalies–neurological conditions	591	Urinary tract infection	genitourinary	Genitourinary conditions	1.31 (1.13-1.51)	0.00107221
345 - 592	345	Epilepsy, recurrent seizures, convulsions	neurological	Multisystem congenital anomalies–neurological conditions	592	Cystitis and urethritis	genitourinary	Genitourinary conditions	1.24 (1.05-1.46)	0.0201071
750 - 599	750	Digestive congenital anomalies	congenital anomalies	Multisystem congenital anomalies–neurological conditions	599	Other symptoms/disorders or the urinary system	genitourinary	Genitourinary conditions	1.19 (0.94-1.50)	0.213326
343 - 599	343	Infantile cerebral palsy	neurological	Multisystem congenital anomalies–neurological conditions	599	Other symptoms/disorders or the urinary system	genitourinary	Genitourinary conditions	1.18 (0.91-1.53)	0.310455
345 - 599	345	Epilepsy, recurrent seizures, convulsions	neurological	Multisystem congenital anomalies–neurological conditions	599	Other symptoms/disorders or the urinary system	genitourinary	Genitourinary conditions	1.17 (1.04-1.31)	0.0173807
345 - 698	345	Epilepsy, recurrent seizures, convulsions	neurological	Multisystem congenital anomalies–neurological conditions	698	Pruritus and related conditions	dermatologic	Genitourinary conditions	1.16 (0.92-1.46)	0.290188
752 - 599	752	Nervous system congenital anomalies	congenital anomalies	Multisystem congenital anomalies–neurological conditions	599	Other symptoms/disorders or the urinary system	genitourinary	Genitourinary conditions	1.14 (0.86-1.52)	0.447149
747 - 599	747	Cardiac and circulatory congenital anomalies	congenital anomalies	Multisystem congenital anomalies–neurological conditions	599	Other symptoms/disorders or the urinary system	genitourinary	Genitourinary conditions	1.04 (0.85-1.26)	0.804444
747 - 591	747	Cardiac and circulatory congenital anomalies	congenital anomalies	Multisystem congenital anomalies–neurological conditions	591	Urinary tract infection	genitourinary	Genitourinary conditions	1.03 (0.81-1.31)	0.844913
749 - 599	749	Congenital anomalies of face and neck	congenital anomalies	Multisystem congenital anomalies–neurological conditions	599	Other symptoms/disorders or the urinary system	genitourinary	Genitourinary conditions	1.03 (0.84-1.26)	0.844219
315 - 599	315	Develomental delays and disorders	mental disorders	Multisystem congenital anomalies–neurological conditions	599	Other symptoms/disorders or the urinary system	genitourinary	Genitourinary conditions	1.01 (0.91-1.11)	0.916926
747 - 592	747	Cardiac and circulatory congenital anomalies	congenital anomalies	Multisystem congenital anomalies–neurological conditions	592	Cystitis and urethritis	genitourinary	Genitourinary conditions	0.92 (0.69-1.24)	0.685404
389 - 592	389	Hearing loss	sense organs	Multisystem congenital anomalies–neurological conditions	592	Cystitis and urethritis	genitourinary	Genitourinary conditions	0.79 (0.58-1.07)	0.199511
758 - 557	758	Chromosomal anomalies and genetic disorders	congenital anomalies	Multisystem congenital anomalies–neurological conditions	557	Intestinal malabsorption (non-celiac)	digestive	Gastrointestinal conditions	2.00 (1.43-2.79)	0.000149909
345 - 276	345	Epilepsy, recurrent seizures, convulsions	neurological	Multisystem congenital anomalies–neurological conditions	276	Disorders of fluid, electrolyte, and acid-base balance	endocrine/metabolic	Gastrointestinal conditions	1.73 (1.40-2.13)	1.21e-06
758 - 530	758	Chromosomal anomalies and genetic disorders	congenital anomalies	Multisystem congenital anomalies–neurological conditions	530	Diseases of esophagus	digestive	Gastrointestinal conditions	1.61 (1.23-2.11)	0.00143303
343 - 563	343	Infantile cerebral palsy	neurological	Multisystem congenital anomalies–neurological conditions	563	Constipation	digestive	Gastrointestinal conditions	1.54 (1.32-1.80)	3.19e-07
758 - 8	758	Chromosomal anomalies and genetic disorders	congenital anomalies	Multisystem congenital anomalies–neurological conditions	8	Intestinal infection	infectious diseases	Gastrointestinal conditions	1.53 (1.29-1.80)	3.55e-06
749 - 530	749	Congenital anomalies of face and neck	congenital anomalies	Multisystem congenital anomalies–neurological conditions	530	Diseases of esophagus	digestive	Gastrointestinal conditions	1.46 (1.13-1.88)	0.00874106
752 - 563	752	Nervous system congenital anomalies	congenital anomalies	Multisystem congenital anomalies–neurological conditions	563	Constipation	digestive	Gastrointestinal conditions	1.45 (1.23-1.71)	3.81e-05
747 - 530	747	Cardiac and circulatory congenital anomalies	congenital anomalies	Multisystem congenital anomalies–neurological conditions	530	Diseases of esophagus	digestive	Gastrointestinal conditions	1.45 (1.14-1.84)	0.0051699
747 - 557	747	Cardiac and circulatory congenital anomalies	congenital anomalies	Multisystem congenital anomalies–neurological conditions	557	Intestinal malabsorption (non-celiac)	digestive	Gastrointestinal conditions	1.44 (1.08-1.93)	0.0254725
758 - 563	758	Chromosomal anomalies and genetic disorders	congenital anomalies	Multisystem congenital anomalies–neurological conditions	563	Constipation	digestive	Gastrointestinal conditions	1.44 (1.26-1.65)	2.27e-07
750 - 563	750	Digestive congenital anomalies	congenital anomalies	Multisystem congenital anomalies–neurological conditions	563	Constipation	digestive	Gastrointestinal conditions	1.39 (1.23-1.58)	1.24e-06
755 - 561	755	Congenital anomalies of limbs	congenital anomalies	Multisystem congenital anomalies–neurological conditions	561	Symptoms involving digestive system	digestive	Gastrointestinal conditions	1.38 (1.05-1.81)	0.0418937
750 - 8	750	Digestive congenital anomalies	congenital anomalies	Multisystem congenital anomalies–neurological conditions	8	Intestinal infection	infectious diseases	Gastrointestinal conditions	1.26 (1.08-1.47)	0.00696859
747 - 8	747	Cardiac and circulatory congenital anomalies	congenital anomalies	Multisystem congenital anomalies–neurological conditions	8	Intestinal infection	infectious diseases	Gastrointestinal conditions	1.21 (1.08-1.35)	0.00177659
759 - 563	759	Other and unspecified congenital anomalies	congenital anomalies	Multisystem congenital anomalies–neurological conditions	563	Constipation	digestive	Gastrointestinal conditions	1.20 (0.99-1.47)	0.109313
755 - 564	755	Congenital anomalies of limbs	congenital anomalies	Multisystem congenital anomalies–neurological conditions	564	Functional digestive disorders	digestive	Gastrointestinal conditions	1.20 (0.99-1.47)	0.113551
331 - 8	331	Other cerebral degenerations	neurological	Multisystem congenital anomalies–neurological conditions	8	Intestinal infection	infectious diseases	Gastrointestinal conditions	1.20 (0.90-1.60)	0.304123
755 - 563	755	Congenital anomalies of limbs	congenital anomalies	Multisystem congenital anomalies–neurological conditions	563	Constipation	digestive	Gastrointestinal conditions	1.20 (1.08-1.33)	0.00140382
345 - 563	345	Epilepsy, recurrent seizures, convulsions	neurological	Multisystem congenital anomalies–neurological conditions	563	Constipation	digestive	Gastrointestinal conditions	1.19 (1.11-1.27)	1.57e-06
751 - 8	751	Genitourinary congenital anomalies	congenital anomalies	Multisystem congenital anomalies–neurological conditions	8	Intestinal infection	infectious diseases	Gastrointestinal conditions	1.18 (1.05-1.33)	0.01521
751 - 563	751	Genitourinary congenital anomalies	congenital anomalies	Multisystem congenital anomalies–neurological conditions	563	Constipation	digestive	Gastrointestinal conditions	1.14 (1.03-1.26)	0.0215196
751 - 578	751	Genitourinary congenital anomalies	congenital anomalies	Multisystem congenital anomalies–neurological conditions	578	Gastrointestinal hemorrhage	digestive	Gastrointestinal conditions	1.14 (0.86-1.51)	0.470778
345 - 578	345	Epilepsy, recurrent seizures, convulsions	neurological	Multisystem congenital anomalies–neurological conditions	578	Gastrointestinal hemorrhage	digestive	Gastrointestinal conditions	1.12 (0.94-1.35)	0.285858
747 - 564	747	Cardiac and circulatory congenital anomalies	congenital anomalies	Multisystem congenital anomalies–neurological conditions	564	Functional digestive disorders	digestive	Gastrointestinal conditions	1.07 (0.86-1.33)	0.634847
747 - 563	747	Cardiac and circulatory congenital anomalies	congenital anomalies	Multisystem congenital anomalies–neurological conditions	563	Constipation	digestive	Gastrointestinal conditions	1.06 (0.95-1.17)	0.372917
751 - 564	751	Genitourinary congenital anomalies	congenital anomalies	Multisystem congenital anomalies–neurological conditions	564	Functional digestive disorders	digestive	Gastrointestinal conditions	1.04 (0.85-1.27)	0.785556
345 - 564	345	Epilepsy, recurrent seizures, convulsions	neurological	Multisystem congenital anomalies–neurological conditions	564	Functional digestive disorders	digestive	Gastrointestinal conditions	1.04 (0.90-1.19)	0.682786
749 - 564	749	Congenital anomalies of face and neck	congenital anomalies	Multisystem congenital anomalies–neurological conditions	564	Functional digestive disorders	digestive	Gastrointestinal conditions	1.04 (0.82-1.31)	0.837891
749 - 563	749	Congenital anomalies of face and neck	congenital anomalies	Multisystem congenital anomalies–neurological conditions	563	Constipation	digestive	Gastrointestinal conditions	1.02 (0.91-1.14)	0.829129
747 - 276	747	Cardiac and circulatory congenital anomalies	congenital anomalies	Multisystem congenital anomalies–neurological conditions	276	Disorders of fluid, electrolyte, and acid-base balance	endocrine/metabolic	Gastrointestinal conditions	1.00 (0.73-1.37)	0.997255
749 - 8	749	Congenital anomalies of face and neck	congenital anomalies	Multisystem congenital anomalies–neurological conditions	8	Intestinal infection	infectious diseases	Gastrointestinal conditions	0.95 (0.83-1.09)	0.565134
331 - 563	331	Other cerebral degenerations	neurological	Multisystem congenital anomalies–neurological conditions	563	Constipation	digestive	Gastrointestinal conditions	0.87 (0.67-1.13)	0.383835
747 - 561	747	Cardiac and circulatory congenital anomalies	congenital anomalies	Multisystem congenital anomalies–neurological conditions	561	Symptoms involving digestive system	digestive	Gastrointestinal conditions	0.74 (0.55-1.01)	0.101737
259 - 253	259	Other endocrine disorders	endocrine/metabolic	Multisystem congenital anomalies–neurological conditions	253	Disorders of the pituitary gland and its hypothalamic control	endocrine/metabolic	Metabolic/endocrine conditions	19.73 (14.23-27.36)	7.75e-70
758 - 244	758	Chromosomal anomalies and genetic disorders	congenital anomalies	Multisystem congenital anomalies–neurological conditions	244	Hypothyroidism	endocrine/metabolic	Metabolic/endocrine conditions	4.38 (3.30-5.82)	2.02e-23
747 - 244	747	Cardiac and circulatory congenital anomalies	congenital anomalies	Multisystem congenital anomalies–neurological conditions	244	Hypothyroidism	endocrine/metabolic	Metabolic/endocrine conditions	2.00 (1.51-2.65)	6.58e-06
755 - 278	755	Congenital anomalies of limbs	congenital anomalies	Multisystem congenital anomalies–neurological conditions	278	Overweight, obesity and other hyperalimentation	endocrine/metabolic	Metabolic/endocrine conditions	1.11 (0.98-1.27)	0.168496
315 - 278	315	Develomental delays and disorders	mental disorders	Multisystem congenital anomalies–neurological conditions	278	Overweight, obesity and other hyperalimentation	endocrine/metabolic	Metabolic/endocrine conditions	1.06 (0.99-1.14)	0.135449
345 - 261	345	Epilepsy, recurrent seizures, convulsions	neurological	Multisystem congenital anomalies–neurological conditions	261	Vitamin deficiency	endocrine/metabolic	Metabolic/endocrine conditions	1.03 (0.85-1.25)	0.835835
315 - 261	315	Develomental delays and disorders	mental disorders	Multisystem congenital anomalies–neurological conditions	261	Vitamin deficiency	endocrine/metabolic	Metabolic/endocrine conditions	1.01 (0.87-1.19)	0.903477
315 - 244	315	Develomental delays and disorders	mental disorders	Multisystem congenital anomalies–neurological conditions	244	Hypothyroidism	endocrine/metabolic	Metabolic/endocrine conditions	0.98 (0.82-1.16)	0.858094
564 - 303	564	Functional digestive disorders	digestive	Gastrointestinal conditions	303	Psychogenic and somatoform disorders	mental disorders	Mental–injuries/poisonings conditions	1.54 (1.23-1.94)	0.000600736
271 - 312	271	Disorders of carbohydrate transport and metabolism	endocrine/metabolic	Gastrointestinal conditions	312	Conduct disorders	mental disorders	Mental–injuries/poisonings conditions	1.37 (1.09-1.71)	0.0149937
530 - 327	530	Diseases of esophagus	digestive	Gastrointestinal conditions	327	Sleep disorders	neurological	Mental–injuries/poisonings conditions	1.32 (1.19-1.48)	2.5e-06
8 - 686	8	Intestinal infection	infectious diseases	Gastrointestinal conditions	686	Other local infections of skin and subcutaneous tissue	dermatologic	Mental–injuries/poisonings conditions	1.27 (1.01-1.61)	0.0775523
558 - 312	558	Noninfectious gastroenteritis	digestive	Gastrointestinal conditions	312	Conduct disorders	mental disorders	Mental–injuries/poisonings conditions	1.24 (1.01-1.54)	0.0799001
271 - 313	271	Disorders of carbohydrate transport and metabolism	endocrine/metabolic	Gastrointestinal conditions	313	Pervasive developmental disorders	mental disorders	Mental–injuries/poisonings conditions	1.24 (1.13-1.35)	1.19e-05
276 - 870	276	Disorders of fluid, electrolyte, and acid-base balance	endocrine/metabolic	Gastrointestinal conditions	870	Open wounds of head; neck; and trunk	injuries & poisonings	Mental–injuries/poisonings conditions	1.22 (1.04-1.42)	0.0275765
563 - 327	563	Constipation	digestive	Gastrointestinal conditions	327	Sleep disorders	neurological	Mental–injuries/poisonings conditions	1.22 (1.15-1.28)	6.57e-13
564 - 327	564	Functional digestive disorders	digestive	Gastrointestinal conditions	327	Sleep disorders	neurological	Mental–injuries/poisonings conditions	1.20 (1.09-1.32)	0.000874809
558 - 870	558	Noninfectious gastroenteritis	digestive	Gastrointestinal conditions	870	Open wounds of head; neck; and trunk	injuries & poisonings	Mental–injuries/poisonings conditions	1.18 (0.98-1.42)	0.133549
561 - 313	561	Symptoms involving digestive system	digestive	Gastrointestinal conditions	313	Pervasive developmental disorders	mental disorders	Mental–injuries/poisonings conditions	1.15 (1.08-1.23)	2.41e-05
564 - 313	564	Functional digestive disorders	digestive	Gastrointestinal conditions	313	Pervasive developmental disorders	mental disorders	Mental–injuries/poisonings conditions	1.14 (1.07-1.21)	5.8e-05
8 - 819	8	Intestinal infection	infectious diseases	Gastrointestinal conditions	819	Skull and face fracture and other intercranial injury	injuries & poisonings	Mental–injuries/poisonings conditions	1.12 (1.04-1.21)	0.00654105
561 - 327	561	Symptoms involving digestive system	digestive	Gastrointestinal conditions	327	Sleep disorders	neurological	Mental–injuries/poisonings conditions	1.11 (1.00-1.24)	0.0952228
561 - 819	561	Symptoms involving digestive system	digestive	Gastrointestinal conditions	819	Skull and face fracture and other intercranial injury	injuries & poisonings	Mental–injuries/poisonings conditions	1.10 (0.93-1.31)	0.358392
276 - 327	276	Disorders of fluid, electrolyte, and acid-base balance	endocrine/metabolic	Gastrointestinal conditions	327	Sleep disorders	neurological	Mental–injuries/poisonings conditions	1.10 (0.98-1.24)	0.188027
558 - 327	558	Noninfectious gastroenteritis	digestive	Gastrointestinal conditions	327	Sleep disorders	neurological	Mental–injuries/poisonings conditions	1.09 (0.95-1.25)	0.316754
8 - 280	8	Intestinal infection	infectious diseases	Gastrointestinal conditions	280	Iron deficiency anemias	hematopoietic	Mental–injuries/poisonings conditions	1.07 (0.88-1.30)	0.606384
8 - 870	8	Intestinal infection	infectious diseases	Gastrointestinal conditions	870	Open wounds of head; neck; and trunk	injuries & poisonings	Mental–injuries/poisonings conditions	1.06 (0.99-1.13)	0.149047
8 - 327	8	Intestinal infection	infectious diseases	Gastrointestinal conditions	327	Sleep disorders	neurological	Mental–injuries/poisonings conditions	1.05 (1.00-1.10)	0.115312
271 - 300	271	Disorders of carbohydrate transport and metabolism	endocrine/metabolic	Gastrointestinal conditions	300	Anxiety disorders	mental disorders	Mental–injuries/poisonings conditions	1.05 (0.94-1.16)	0.486178
557 - 300	557	Intestinal malabsorption (non-celiac)	digestive	Gastrointestinal conditions	300	Anxiety disorders	mental disorders	Mental–injuries/poisonings conditions	1.05 (0.96-1.14)	0.404796
557 - 327	557	Intestinal malabsorption (non-celiac)	digestive	Gastrointestinal conditions	327	Sleep disorders	neurological	Mental–injuries/poisonings conditions	1.04 (0.91-1.18)	0.666486
271 - 296	271	Disorders of carbohydrate transport and metabolism	endocrine/metabolic	Gastrointestinal conditions	296	Mood disorders	mental disorders	Mental–injuries/poisonings conditions	1.01 (0.90-1.14)	0.88443
564 - 290	564	Functional digestive disorders	digestive	Gastrointestinal conditions	290	Delirium dementia and amnestic and other cognitive disorders	mental disorders	Mental–injuries/poisonings conditions	0.98 (0.75-1.28)	0.905241
8 - 41	8	Intestinal infection	infectious diseases	Gastrointestinal conditions	41	Bacterial infection NOS	infectious diseases	Respiratory conditions	1.51 (1.25-1.81)	4.7e-05
561 - 476	561	Symptoms involving digestive system	digestive	Gastrointestinal conditions	476	Allergic rhinitis	respiratory	Respiratory conditions	1.40 (1.21-1.62)	2.41e-05
8 - 279	8	Intestinal infection	infectious diseases	Gastrointestinal conditions	279	Disorders involving the immune mechanism	endocrine/metabolic	Respiratory conditions	1.39 (0.96-2.01)	0.138439
8 - 481	8	Intestinal infection	infectious diseases	Gastrointestinal conditions	481	Influenza	respiratory	Respiratory conditions	1.29 (1.06-1.57)	0.0241303
8 - 913	8	Intestinal infection	infectious diseases	Gastrointestinal conditions	913	Toxic effect of venom	injuries & poisonings	Respiratory conditions	1.26 (0.97-1.63)	0.128525
8 - 480	8	Intestinal infection	infectious diseases	Gastrointestinal conditions	480	Pneumonia	respiratory	Respiratory conditions	1.23 (1.11-1.36)	0.000299047
8 - 287	8	Intestinal infection	infectious diseases	Gastrointestinal conditions	287	Purpura and other hemorrhagic conditions	hematopoietic	Respiratory conditions	1.22 (0.97-1.54)	0.141955
8 - 474	8	Intestinal infection	infectious diseases	Gastrointestinal conditions	474	Acute and chronic tonsillitis	respiratory	Respiratory conditions	1.18 (1.13-1.24)	2.15e-11
8 - 939	8	Intestinal infection	infectious diseases	Gastrointestinal conditions	939	Atopic/contact dermatitis due to other or unspecified	dermatologic	Respiratory conditions	1.17 (1.10-1.25)	4.27e-06
530 - 474	530	Diseases of esophagus	digestive	Gastrointestinal conditions	474	Acute and chronic tonsillitis	respiratory	Respiratory conditions	1.17 (1.03-1.32)	0.0297362
563 - 476	563	Constipation	digestive	Gastrointestinal conditions	476	Allergic rhinitis	respiratory	Respiratory conditions	1.13 (1.04-1.23)	0.0115474
561 - 474	561	Symptoms involving digestive system	digestive	Gastrointestinal conditions	474	Acute and chronic tonsillitis	respiratory	Respiratory conditions	1.11 (0.99-1.25)	0.13529
557 - 476	557	Intestinal malabsorption (non-celiac)	digestive	Gastrointestinal conditions	476	Allergic rhinitis	respiratory	Respiratory conditions	1.08 (0.90-1.30)	0.491864
8 - 472	8	Intestinal infection	infectious diseases	Gastrointestinal conditions	472	Chronic pharyngitis and nasopharyngitis	respiratory	Respiratory conditions	1.08 (0.89-1.32)	0.547199
8 - 479	8	Intestinal infection	infectious diseases	Gastrointestinal conditions	479	Other upper respiratory disease	respiratory	Respiratory conditions	1.06 (0.91-1.24)	0.548306
8 - 495	8	Intestinal infection	infectious diseases	Gastrointestinal conditions	495	Asthma	respiratory	Respiratory conditions	1.06 (1.00-1.13)	0.104932
271 - 476	271	Disorders of carbohydrate transport and metabolism	endocrine/metabolic	Gastrointestinal conditions	476	Allergic rhinitis	respiratory	Respiratory conditions	1.04 (0.83-1.31)	0.792326
276 - 474	276	Disorders of fluid, electrolyte, and acid-base balance	endocrine/metabolic	Gastrointestinal conditions	474	Acute and chronic tonsillitis	respiratory	Respiratory conditions	1.01 (0.89-1.15)	0.903347
558 - 474	558	Noninfectious gastroenteritis	digestive	Gastrointestinal conditions	474	Acute and chronic tonsillitis	respiratory	Respiratory conditions	0.99 (0.86-1.14)	0.934986
8 - 476	8	Intestinal infection	infectious diseases	Gastrointestinal conditions	476	Allergic rhinitis	respiratory	Respiratory conditions	0.99 (0.91-1.07)	0.82762
561 - 340	561	Symptoms involving digestive system	digestive	Gastrointestinal conditions	340	Migraine	neurological	Headache/migraine–musculoskeletal conditions	1.42 (1.10-1.84)	0.0152806
561 - 741	561	Symptoms involving digestive system	digestive	Gastrointestinal conditions	741	Symptoms and disorders of the joints	musculoskeletal	Headache/migraine–musculoskeletal conditions	1.41 (1.12-1.77)	0.00807962
563 - 386	563	Constipation	digestive	Gastrointestinal conditions	386	Vertiginous syndromes and other disorders of vestibular system	sense organs	Headache/migraine–musculoskeletal conditions	1.34 (1.18-1.52)	2.98e-05
563 - 741	563	Constipation	digestive	Gastrointestinal conditions	741	Symptoms and disorders of the joints	musculoskeletal	Headache/migraine–musculoskeletal conditions	1.33 (1.18-1.50)	1.58e-05
563 - 339	563	Constipation	digestive	Gastrointestinal conditions	339	Other headache syndromes	neurological	Headache/migraine–musculoskeletal conditions	1.31 (1.20-1.42)	5.68e-10
271 - 339	271	Disorders of carbohydrate transport and metabolism	endocrine/metabolic	Gastrointestinal conditions	339	Other headache syndromes	neurological	Headache/migraine–musculoskeletal conditions	1.30 (1.05-1.62)	0.036329
8 - 340	8	Intestinal infection	infectious diseases	Gastrointestinal conditions	340	Migraine	neurological	Headache/migraine–musculoskeletal conditions	1.29 (1.13-1.46)	0.00029194
8 - 339	8	Intestinal infection	infectious diseases	Gastrointestinal conditions	339	Other headache syndromes	neurological	Headache/migraine–musculoskeletal conditions	1.23 (1.14-1.32)	4.23e-07
8 - 714	8	Intestinal infection	infectious diseases	Gastrointestinal conditions	714	Rheumatoid arthritis and other inflammatory polyarthropathies	musculoskeletal	Headache/migraine–musculoskeletal conditions	1.20 (0.81-1.78)	0.469698
557 - 741	557	Intestinal malabsorption (non-celiac)	digestive	Gastrointestinal conditions	741	Symptoms and disorders of the joints	musculoskeletal	Headache/migraine–musculoskeletal conditions	1.19 (0.93-1.53)	0.232355
8 - 741	8	Intestinal infection	infectious diseases	Gastrointestinal conditions	741	Symptoms and disorders of the joints	musculoskeletal	Headache/migraine–musculoskeletal conditions	1.15 (1.03-1.28)	0.0232082
563 - 306	563	Constipation	digestive	Gastrointestinal conditions	306	Other mental disorder	mental disorders	Headache/migraine–musculoskeletal conditions	1.11 (0.93-1.32)	0.350018
8 - 716	8	Intestinal infection	infectious diseases	Gastrointestinal conditions	716	Other arthropathies	musculoskeletal	Headache/migraine–musculoskeletal conditions	1.10 (0.94-1.28)	0.327784
561 - 339	561	Symptoms involving digestive system	digestive	Gastrointestinal conditions	339	Other headache syndromes	neurological	Headache/migraine–musculoskeletal conditions	1.09 (0.93-1.28)	0.389585
8 - 464	8	Intestinal infection	infectious diseases	Gastrointestinal conditions	464	Acute sinusitis	respiratory	Headache/migraine–musculoskeletal conditions	1.07 (0.84-1.37)	0.682786
563 - 340	563	Constipation	digestive	Gastrointestinal conditions	340	Migraine	neurological	Headache/migraine–musculoskeletal conditions	1.06 (0.92-1.22)	0.542914
276 - 339	276	Disorders of fluid, electrolyte, and acid-base balance	endocrine/metabolic	Gastrointestinal conditions	339	Other headache syndromes	neurological	Headache/migraine–musculoskeletal conditions	1.01 (0.83-1.22)	0.952851
8 - 386	8	Intestinal infection	infectious diseases	Gastrointestinal conditions	386	Vertiginous syndromes and other disorders of vestibular system	sense organs	Headache/migraine–musculoskeletal conditions	1.00 (0.89-1.13)	0.997255
561 - 386	561	Symptoms involving digestive system	digestive	Gastrointestinal conditions	386	Vertiginous syndromes and other disorders of vestibular system	sense organs	Headache/migraine–musculoskeletal conditions	0.98 (0.75-1.27)	0.89659
563 - 596	563	Constipation	digestive	Gastrointestinal conditions	596	Other disorders of bladder	genitourinary	Genitourinary conditions	2.03 (1.30-3.17)	0.00463213
563 - 599	563	Constipation	digestive	Gastrointestinal conditions	599	Other symptoms/disorders or the urinary system	genitourinary	Genitourinary conditions	1.63 (1.48-1.80)	5.98e-21
563 - 592	563	Constipation	digestive	Gastrointestinal conditions	592	Cystitis and urethritis	genitourinary	Genitourinary conditions	1.47 (1.26-1.71)	3.24e-06
561 - 599	561	Symptoms involving digestive system	digestive	Gastrointestinal conditions	599	Other symptoms/disorders or the urinary system	genitourinary	Genitourinary conditions	1.37 (1.13-1.65)	0.00342113
563 - 698	563	Constipation	digestive	Gastrointestinal conditions	698	Pruritus and related conditions	dermatologic	Genitourinary conditions	1.36 (1.11-1.67)	0.00665366
558 - 599	558	Noninfectious gastroenteritis	digestive	Gastrointestinal conditions	599	Other symptoms/disorders or the urinary system	genitourinary	Genitourinary conditions	1.27 (0.98-1.64)	0.121521
557 - 599	557	Intestinal malabsorption (non-celiac)	digestive	Gastrointestinal conditions	599	Other symptoms/disorders or the urinary system	genitourinary	Genitourinary conditions	1.21 (0.96-1.52)	0.180743
8 - 698	8	Intestinal infection	infectious diseases	Gastrointestinal conditions	698	Pruritus and related conditions	dermatologic	Genitourinary conditions	1.16 (0.96-1.41)	0.194389
8 - 592	8	Intestinal infection	infectious diseases	Gastrointestinal conditions	592	Cystitis and urethritis	genitourinary	Genitourinary conditions	1.15 (1.00-1.33)	0.0779519
276 - 599	276	Disorders of fluid, electrolyte, and acid-base balance	endocrine/metabolic	Gastrointestinal conditions	599	Other symptoms/disorders or the urinary system	genitourinary	Genitourinary conditions	1.13 (0.90-1.41)	0.385301
8 - 599	8	Intestinal infection	infectious diseases	Gastrointestinal conditions	599	Other symptoms/disorders or the urinary system	genitourinary	Genitourinary conditions	1.04 (0.94-1.14)	0.580323
8 - 596	8	Intestinal infection	infectious diseases	Gastrointestinal conditions	596	Other disorders of bladder	genitourinary	Genitourinary conditions	0.69 (0.44-1.09)	0.178146
563 - 859	563	Constipation	digestive	Gastrointestinal conditions	859	Complication due to other implant and internal device	injuries & poisonings	Multisystem congenital anomalies–neurological conditions	2.30 (1.24-4.27)	0.0174359
557 - 259	557	Intestinal malabsorption (non-celiac)	digestive	Gastrointestinal conditions	259	Other endocrine disorders	endocrine/metabolic	Multisystem congenital anomalies–neurological conditions	1.70 (1.30-2.21)	0.000299047
563 - 736	563	Constipation	digestive	Gastrointestinal conditions	736	Other acquired deformities of limbs	musculoskeletal	Multisystem congenital anomalies–neurological conditions	1.28 (1.13-1.46)	0.000481769
561 - 389	561	Symptoms involving digestive system	digestive	Gastrointestinal conditions	389	Hearing loss	sense organs	Multisystem congenital anomalies–neurological conditions	1.22 (0.92-1.61)	0.235157
563 - 259	563	Constipation	digestive	Gastrointestinal conditions	259	Other endocrine disorders	endocrine/metabolic	Multisystem congenital anomalies–neurological conditions	1.21 (1.07-1.37)	0.00681084
561 - 259	561	Symptoms involving digestive system	digestive	Gastrointestinal conditions	259	Other endocrine disorders	endocrine/metabolic	Multisystem congenital anomalies–neurological conditions	1.21 (0.95-1.53)	0.184956
8 - 259	8	Intestinal infection	infectious diseases	Gastrointestinal conditions	259	Other endocrine disorders	endocrine/metabolic	Multisystem congenital anomalies–neurological conditions	1.10 (0.98-1.23)	0.165252
276 - 315	276	Disorders of fluid, electrolyte, and acid-base balance	endocrine/metabolic	Gastrointestinal conditions	315	Develomental delays and disorders	mental disorders	Multisystem congenital anomalies–neurological conditions	1.06 (0.96-1.18)	0.312877
8 - 389	8	Intestinal infection	infectious diseases	Gastrointestinal conditions	389	Hearing loss	sense organs	Multisystem congenital anomalies–neurological conditions	1.06 (0.94-1.20)	0.43759
558 - 315	558	Noninfectious gastroenteritis	digestive	Gastrointestinal conditions	315	Develomental delays and disorders	mental disorders	Multisystem congenital anomalies–neurological conditions	1.05 (0.93-1.19)	0.505877
8 - 736	8	Intestinal infection	infectious diseases	Gastrointestinal conditions	736	Other acquired deformities of limbs	musculoskeletal	Multisystem congenital anomalies–neurological conditions	1.03 (0.91-1.16)	0.758431
530 - 315	530	Diseases of esophagus	digestive	Gastrointestinal conditions	315	Develomental delays and disorders	mental disorders	Multisystem congenital anomalies–neurological conditions	1.02 (0.92-1.14)	0.79331
563 - 315	563	Constipation	digestive	Gastrointestinal conditions	315	Develomental delays and disorders	mental disorders	Multisystem congenital anomalies–neurological conditions	1.01 (0.96-1.05)	0.878375
8 - 315	8	Intestinal infection	infectious diseases	Gastrointestinal conditions	315	Develomental delays and disorders	mental disorders	Multisystem congenital anomalies–neurological conditions	1.00 (0.96-1.04)	0.94643
561 - 315	561	Symptoms involving digestive system	digestive	Gastrointestinal conditions	315	Develomental delays and disorders	mental disorders	Multisystem congenital anomalies–neurological conditions	0.98 (0.89-1.08)	0.739755
530 - 259	530	Diseases of esophagus	digestive	Gastrointestinal conditions	259	Other endocrine disorders	endocrine/metabolic	Multisystem congenital anomalies–neurological conditions	0.95 (0.73-1.23)	0.772832
8 - 800	8	Intestinal infection	infectious diseases	Gastrointestinal conditions	800	Fracture of lower limb	injuries & poisonings	Multisystem congenital anomalies–neurological conditions	0.94 (0.71-1.25)	0.765773
563 - 261	563	Constipation	digestive	Gastrointestinal conditions	261	Vitamin deficiency	endocrine/metabolic	Metabolic/endocrine conditions	1.55 (1.33-1.81)	1.62e-07
8 - 244	8	Intestinal infection	infectious diseases	Gastrointestinal conditions	244	Hypothyroidism	endocrine/metabolic	Metabolic/endocrine conditions	1.29 (1.08-1.53)	0.00905303
563 - 278	563	Constipation	digestive	Gastrointestinal conditions	278	Overweight, obesity and other hyperalimentation	endocrine/metabolic	Metabolic/endocrine conditions	0.99 (0.92-1.08)	0.919188
8 - 278	8	Intestinal infection	infectious diseases	Gastrointestinal conditions	278	Overweight, obesity and other hyperalimentation	endocrine/metabolic	Metabolic/endocrine conditions	0.94 (0.88-1.02)	0.193136
561 - 278	561	Symptoms involving digestive system	digestive	Gastrointestinal conditions	278	Overweight, obesity and other hyperalimentation	endocrine/metabolic	Metabolic/endocrine conditions	0.84 (0.71-0.99)	0.0688434
79 - 819	79	Viral infection	infectious diseases	NA	819	Skull and face fracture and other intercranial injury	injuries & poisonings	Mental–injuries/poisonings conditions	1.04 (0.86-1.26)	0.743336
79 - 474	79	Viral infection	infectious diseases	NA	474	Acute and chronic tonsillitis	respiratory	Respiratory conditions	1.27 (1.10-1.46)	0.00221152
79 - 495	79	Viral infection	infectious diseases	NA	495	Asthma	respiratory	Respiratory conditions	1.23 (1.02-1.49)	0.0641349
79 - 315	79	Viral infection	infectious diseases	NA	315	Develomental delays and disorders	mental disorders	Multisystem congenital anomalies–neurological conditions	1.27 (1.11-1.44)	0.000927884
79 - 8	79	Viral infection	infectious diseases	NA	8	Intestinal infection	infectious diseases	Gastrointestinal conditions	1.34 (1.12-1.60)	0.00407331
261 - 974	261	Vitamin deficiency	endocrine/metabolic	Metabolic/endocrine conditions	974	Poisoning by water, mineral, and uric acid metabolism drugs	injuries & poisonings	Mental–injuries/poisonings conditions	1.19 (0.86-1.65)	0.399511
278 - 302	278	Overweight, obesity and other hyperalimentation	endocrine/metabolic	Metabolic/endocrine conditions	302	Sexual and gender identity disorders	mental disorders	Mental–injuries/poisonings conditions	1.07 (0.87-1.32)	0.606384
278 - 259	278	Overweight, obesity and other hyperalimentation	endocrine/metabolic	Metabolic/endocrine conditions	259	Other endocrine disorders	endocrine/metabolic	Multisystem congenital anomalies–neurological conditions	1.21 (0.99-1.49)	0.113231
250 - 557	250	Diabetes mellitus	endocrine/metabolic	Metabolic/endocrine conditions	557	Intestinal malabsorption (non-celiac)	digestive	Gastrointestinal conditions	7.21 (5.02-10.38)	2.23e-25
250 - 8	250	Diabetes mellitus	endocrine/metabolic	Metabolic/endocrine conditions	8	Intestinal infection	infectious diseases	Gastrointestinal conditions	4.62 (3.75-5.68)	4.5e-46
278 - 574	278	Overweight, obesity and other hyperalimentation	endocrine/metabolic	Metabolic/endocrine conditions	574	Cholelithiasis and cholecystitis	digestive	Gastrointestinal conditions	3.19 (2.60-3.92)	2.96e-27
428 - 465	428	Congestive heart failure; nonhypertensive	circulatory system	NA	465	Acute upper respiratory infections of multiple or unspecified sites	respiratory	Respiratory conditions	1.62 (1.05-2.50)	0.0534577

### Sheet: Stable4
Supplementary Table 4 Autism-specific disease trajectories identified using interaction models This table presents 72 directed disease pairs (disease A → disease B) showing autism-specific temporal associations, of which 34 were within-cluster trajectories and are highlighted in red. Candidate disease pairs were first identified in the main trajectory analysis using a binomial test. To determine whether the temporal transition differed by autism status, we re-included individuals with autism and the reference group and fitted logistic regression models including autism status, the exposure disease (disease A), and their interaction (autism status × disease A), adjusting for sociodemographic factors and all other medical conditions. An association was classified as autism-specific when the interaction term was positive and statistically significant (P for interaction < 0.05 after Benjamini–Hochberg correction). ¹ OR (95% CI) represents the odds ratio and 95% confidence interval for the interaction term. ² q-values represent p-values adjusted for multiple testing using the Benjamini–Hochberg method.
Disease1			Disease 2			OR (95% CI) for interaction¹	q-value²
Phecode	Name	System	Phecode	Name	System
871	Open wounds of extremities	injuries & poisonings	280	Iron deficiency anemias	hematopoietic	1.94 (1.57-2.40)	4.55226e-09
974	Poisoning by water, mineral, and uric acid metabolism drugs	injuries & poisonings	871	Open wounds of extremities	injuries & poisonings	1.76 (1.60-1.94)	3.84867e-28
465	Acute upper respiratory infections of multiple or unspecified sites	respiratory	519	Other diseases of respiratory system, not elsewhere classified	respiratory	1.75 (1.29-2.38)	0.00100982
871	Open wounds of extremities	injuries & poisonings	285	Other anemias	hematopoietic	1.62 (1.32-1.98)	9.80651e-06
753	Congenital anomalies of the eye	congenital anomalies	480	Pneumonia	respiratory	1.61 (1.23-2.10)	0.00132929
753	Congenital anomalies of the eye	congenital anomalies	381	Otitis media and Eustachian tube disorders	sense organs	1.60 (1.28-1.99)	9.89753e-05
741	Symptoms and disorders of the joints	musculoskeletal	756	Other congenital musculoskeletal anomalies	congenital anomalies	1.55 (1.28-1.88)	2.24384e-05
480	Pneumonia	respiratory	686	Other local infections of skin and subcutaneous tissue	dermatologic	1.55 (1.23-1.95)	0.0005728
483	Acute bronchitis and bronchiolitis	respiratory	519	Other diseases of respiratory system, not elsewhere classified	respiratory	1.53 (1.16-2.02)	0.00678509
753	Congenital anomalies of the eye	congenital anomalies	465	Acute upper respiratory infections of multiple or unspecified sites	respiratory	1.50 (1.23-1.83)	0.000185485
871	Open wounds of extremities	injuries & poisonings	969	Poisoning by psychotropic agents	injuries & poisonings	1.47 (1.18-1.83)	0.00153435
747	Cardiac and circulatory congenital anomalies	congenital anomalies	751	Genitourinary congenital anomalies	congenital anomalies	1.46 (1.28-1.68)	1.99092e-07
949	Allergies, other	injuries & poisonings	474	Acute and chronic tonsillitis	respiratory	1.46 (1.11-1.91)	0.0146009
749	Congenital anomalies of face and neck	congenital anomalies	530	Diseases of esophagus	digestive	1.45 (1.20-1.76)	0.000416901
747	Cardiac and circulatory congenital anomalies	congenital anomalies	483	Acute bronchitis and bronchiolitis	respiratory	1.41 (1.27-1.57)	1.42282e-09
415	Pulmonary heart disease	circulatory system	474	Acute and chronic tonsillitis	respiratory	1.40 (1.06-1.84)	0.0330424
871	Open wounds of extremities	injuries & poisonings	427	Cardiac dysrhythmias	circulatory system	1.38 (1.12-1.72)	0.00702147
345	Epilepsy, recurrent seizures, convulsions	neurological	736	Other acquired deformities of limbs	musculoskeletal	1.38 (1.24-1.53)	5.77218e-09
871	Open wounds of extremities	injuries & poisonings	290	Delirium dementia and amnestic and other cognitive disorders	mental disorders	1.37 (1.24-1.52)	2.56645e-09
316	Substance addiction and disorders	mental disorders	958	Certain early complications of trauma or procedure	injuries & poisonings	1.37 (1.10-1.70)	0.0115157
751	Genitourinary congenital anomalies	congenital anomalies	389	Hearing loss	sense organs	1.36 (1.17-1.59)	0.000289922
480	Pneumonia	respiratory	389	Hearing loss	sense organs	1.36 (1.20-1.54)	5.89609e-06
748	Anomalies of respiratory system, congenital	congenital anomalies	465	Acute upper respiratory infections of multiple or unspecified sites	respiratory	1.35 (1.07-1.71)	0.0231754
747	Cardiac and circulatory congenital anomalies	congenital anomalies	465	Acute upper respiratory infections of multiple or unspecified sites	respiratory	1.34 (1.23-1.46)	3.11867e-11
747	Cardiac and circulatory congenital anomalies	congenital anomalies	480	Pneumonia	respiratory	1.33 (1.19-1.49)	2.73493e-06
483	Acute bronchitis and bronchiolitis	respiratory	496	Chronic airway obstruction	respiratory	1.30 (1.05-1.62)	0.0305905
345	Epilepsy, recurrent seizures, convulsions	neurological	870	Open wounds of head; neck; and trunk	injuries & poisonings	1.30 (1.22-1.39)	2.10827e-14
750	Digestive congenital anomalies	congenital anomalies	480	Pneumonia	respiratory	1.30 (1.11-1.52)	0.00230229
345	Epilepsy, recurrent seizures, convulsions	neurological	480	Pneumonia	respiratory	1.29 (1.19-1.39)	1.19485e-09
749	Congenital anomalies of face and neck	congenital anomalies	465	Acute upper respiratory infections of multiple or unspecified sites	respiratory	1.28 (1.17-1.40)	1.87844e-07
747	Cardiac and circulatory congenital anomalies	congenital anomalies	389	Hearing loss	sense organs	1.26 (1.09-1.47)	0.00505656
747	Cardiac and circulatory congenital anomalies	congenital anomalies	750	Digestive congenital anomalies	congenital anomalies	1.26 (1.06-1.50)	0.0209678
747	Cardiac and circulatory congenital anomalies	congenital anomalies	8	Intestinal infection	infectious diseases	1.24 (1.13-1.36)	2.70542e-05
747	Cardiac and circulatory congenital anomalies	congenital anomalies	749	Congenital anomalies of face and neck	congenital anomalies	1.24 (1.06-1.45)	0.0162558
465	Acute upper respiratory infections of multiple or unspecified sites	respiratory	530	Diseases of esophagus	digestive	1.24 (1.14-1.34)	3.51704e-06
465	Acute upper respiratory infections of multiple or unspecified sites	respiratory	479	Other upper respiratory disease	respiratory	1.23 (1.11-1.36)	0.00014784
749	Congenital anomalies of face and neck	congenital anomalies	259	Other endocrine disorders	endocrine/metabolic	1.23 (1.03-1.46)	0.0380254
480	Pneumonia	respiratory	41	Bacterial infection NOS	infectious diseases	1.22 (1.05-1.41)	0.0160641
563	Constipation	digestive	736	Other acquired deformities of limbs	musculoskeletal	1.22 (1.11-1.34)	0.000217355
747	Cardiac and circulatory congenital anomalies	congenital anomalies	381	Otitis media and Eustachian tube disorders	sense organs	1.22 (1.11-1.34)	0.000153001
465	Acute upper respiratory infections of multiple or unspecified sites	respiratory	41	Bacterial infection NOS	infectious diseases	1.21 (1.08-1.35)	0.00199741
747	Cardiac and circulatory congenital anomalies	congenital anomalies	755	Congenital anomalies of limbs	congenital anomalies	1.21 (1.05-1.39)	0.0162558
276	Disorders of fluid, electrolyte, and acid-base balance	endocrine/metabolic	870	Open wounds of head; neck; and trunk	injuries & poisonings	1.19 (1.04-1.36)	0.0198049
465	Acute upper respiratory infections of multiple or unspecified sites	respiratory	276	Disorders of fluid, electrolyte, and acid-base balance	endocrine/metabolic	1.18 (1.08-1.30)	0.000993017
749	Congenital anomalies of face and neck	congenital anomalies	381	Otitis media and Eustachian tube disorders	sense organs	1.18 (1.07-1.31)	0.00236255
300	Anxiety disorders	mental disorders	871	Open wounds of extremities	injuries & poisonings	1.18 (1.11-1.26)	1.21511e-06
974	Poisoning by water, mineral, and uric acid metabolism drugs	injuries & poisonings	870	Open wounds of head; neck; and trunk	injuries & poisonings	1.18 (1.07-1.30)	0.00226041
465	Acute upper respiratory infections of multiple or unspecified sites	respiratory	480	Pneumonia	respiratory	1.17 (1.10-1.24)	6.36974e-07
939	Atopic/contact dermatitis due to other or unspecified	dermatologic	741	Symptoms and disorders of the joints	musculoskeletal	1.17 (1.06-1.29)	0.00299866
8	Intestinal infection	infectious diseases	480	Pneumonia	respiratory	1.16 (1.09-1.25)	4.02591e-05
751	Genitourinary congenital anomalies	congenital anomalies	381	Otitis media and Eustachian tube disorders	sense organs	1.16 (1.06-1.26)	0.00239368
345	Epilepsy, recurrent seizures, convulsions	neurological	592	Cystitis and urethritis	genitourinary	1.16 (1.02-1.31)	0.0471556
465	Acute upper respiratory infections of multiple or unspecified sites	respiratory	592	Cystitis and urethritis	genitourinary	1.16 (1.06-1.27)	0.00425896
345	Epilepsy, recurrent seizures, convulsions	neurological	259	Other endocrine disorders	endocrine/metabolic	1.14 (1.02-1.27)	0.0461499
563	Constipation	digestive	741	Symptoms and disorders of the joints	musculoskeletal	1.14 (1.04-1.25)	0.0152225
474	Acute and chronic tonsillitis	respiratory	592	Cystitis and urethritis	genitourinary	1.13 (1.03-1.25)	0.0199359
495	Asthma	respiratory	741	Symptoms and disorders of the joints	musculoskeletal	1.13 (1.04-1.23)	0.00848964
480	Pneumonia	respiratory	474	Acute and chronic tonsillitis	respiratory	1.13 (1.06-1.21)	0.000378508
483	Acute bronchitis and bronchiolitis	respiratory	474	Acute and chronic tonsillitis	respiratory	1.13 (1.07-1.19)	7.84409e-05
819	Skull and face fracture and other intercranial injury	injuries & poisonings	871	Open wounds of extremities	injuries & poisonings	1.12 (1.04-1.22)	0.0104029
483	Acute bronchitis and bronchiolitis	respiratory	8	Intestinal infection	infectious diseases	1.12 (1.06-1.19)	0.000444891
381	Otitis media and Eustachian tube disorders	sense organs	480	Pneumonia	respiratory	1.12 (1.05-1.19)	0.00181063
751	Genitourinary congenital anomalies	congenital anomalies	8	Intestinal infection	infectious diseases	1.12 (1.02-1.22)	0.0248789
465	Acute upper respiratory infections of multiple or unspecified sites	respiratory	591	Urinary tract infection	genitourinary	1.11 (1.03-1.21)	0.0179917
465	Acute upper respiratory infections of multiple or unspecified sites	respiratory	8	Intestinal infection	infectious diseases	1.11 (1.07-1.15)	1.08732e-06
345	Epilepsy, recurrent seizures, convulsions	neurological	563	Constipation	digestive	1.10 (1.03-1.17)	0.00537618
465	Acute upper respiratory infections of multiple or unspecified sites	respiratory	474	Acute and chronic tonsillitis	respiratory	1.10 (1.06-1.14)	1.43483e-06
316	Substance addiction and disorders	mental disorders	870	Open wounds of head; neck; and trunk	injuries & poisonings	1.10 (1.02-1.17)	0.0210992
465	Acute upper respiratory infections of multiple or unspecified sites	respiratory	819	Skull and face fracture and other intercranial injury	injuries & poisonings	1.08 (1.03-1.14)	0.00607135
381	Otitis media and Eustachian tube disorders	sense organs	474	Acute and chronic tonsillitis	respiratory	1.08 (1.04-1.13)	0.000566676
495	Asthma	respiratory	474	Acute and chronic tonsillitis	respiratory	1.08 (1.04-1.12)	0.000833788
8	Intestinal infection	infectious diseases	474	Acute and chronic tonsillitis	respiratory	1.07 (1.02-1.12)	0.00507991

### Sheet: Stable5
Supplementary Table 5 PheWAS analysis results by sex at birth Stratified Cox regression analyses were performed for medical conditions observed in at least 66 male or 34 female depression patients (0.1% incidence). The table presents results for 163 medical conditions with HRs>1 and q-values<0.05 in either sex. Conditions significant only in females are shown in red, those significant only in males in blue, and conditions significant in both groups in black. 1HRs were estimated from Cox models stratified by matching variables and further adjusted for relevant covariates. 2FDR-adjusted p-value.
Phecode	Medical condition	Males		Females
		HR (95% CI)1	q-value2	HR (95% CI)1	q-value2
Circulatory System
395	Heart valve disorders	1.89 (1.62-2.19)	1.73153e-16	2.36 (1.92-2.89)	1.93841e-16
401	Hypertension	2.40 (2.17-2.65)	1.26299e-64	2.30 (1.98-2.66)	1.5865e-27
415	Pulmonary heart disease	3.38 (2.84-4.02)	3.64962e-43	2.77 (2.29-3.35)	1.98633e-25
420	Carditis	1.02 (0.90-1.17)	0.724473	2.01 (1.59-2.54)	5.65535e-09
425	Cardiomyopathy	1.76 (1.41-2.20)	7.08657e-07	2.50 (1.81-3.46)	4.54929e-08
427	Cardiac dysrhythmias	1.51 (1.39-1.64)	2.40207e-22	1.63 (1.47-1.82)	2.80984e-19
428	Congestive heart failure; nonhypertensive	2.69 (2.18-3.31)	2.81854e-20	3.50 (2.65-4.62)	1.94272e-18
433	Cerebrovascular disease	2.28 (1.88-2.75)	3.57826e-17	2.12 (1.66-2.70)	2.2124e-09
451	Phlebitis and thrombophlebitis	1.78 (1.48-2.15)	1.6442e-09	1.24 (1.00-1.53)	0.052377
Congenital Anomalies
747	Cardiac and circulatory congenital anomalies	1.86 (1.77-1.96)	1.06521e-121	2.10 (1.96-2.24)	1.16266e-102
748	Anomalies of respiratory system, congenital	2.25 (1.98-2.57)	1.14774e-33	2.65 (2.15-3.27)	2.42071e-19
749	Congenital anomalies of face and neck	1.61 (1.53-1.69)	4.9882e-79	1.56 (1.46-1.67)	1.24599e-36
750	Digestive congenital anomalies	1.69 (1.60-1.78)	2.17189e-83	2.17 (1.96-2.40)	1.0377e-51
751	Genitourinary congenital anomalies	1.56 (1.50-1.61)	2.03823e-124	1.45 (1.31-1.60)	2.0887e-12
752	Nervous system congenital anomalies	5.03 (4.58-5.52)	1.58132e-252	5.79 (5.12-6.54)	1.78096e-173
753	Congenital anomalies of the eye	2.90 (2.58-3.26)	7.8659e-71	3.31 (2.84-3.85)	2.09217e-53
755	Congenital anomalies of limbs	1.89 (1.81-1.97)	1.04592e-184	1.91 (1.80-2.02)	2.69763e-110
756	Other congenital musculoskeletal anomalies	1.87 (1.74-2.02)	5.59607e-61	3.19 (2.88-3.52)	6.73446e-112
758	Chromosomal anomalies and genetic disorders	8.54 (7.92-9.21)	0	9.96 (9.02-10.99)	0
759	Other and unspecified congenital anomalies	3.80 (3.42-4.22)	3.57204e-135	5.04 (4.41-5.75)	9.94831e-126
Dermatologic
686	Other local infections of skin and subcutaneous tissue	1.42 (1.29-1.56)	5.73063e-13	1.72 (1.50-1.97)	1.96946e-14
690	Erythematosquamous dermatosis	1.63 (1.50-1.77)	1.09199e-30	1.85 (1.67-2.06)	1.73562e-30
691	Congenital anomalies of skin	1.32 (1.14-1.53)	0.000203145	1.73 (1.44-2.09)	1.07508e-08
695	Erythematous conditions	1.58 (1.32-1.88)	4.93934e-07	1.28 (1.04-1.57)	0.0218289
696	Psoriasis and related disorders	1.41 (1.29-1.53)	1.48467e-14	1.38 (1.24-1.53)	3.04056e-09
698	Pruritus and related conditions	1.61 (1.45-1.79)	6.60446e-19	1.69 (1.56-1.82)	1.40297e-37
939	Atopic/contact dermatitis due to other or unspecified	1.34 (1.30-1.37)	2.61988e-122	1.36 (1.32-1.40)	4.07561e-82
Digestive
530	Diseases of esophagus	2.20 (2.09-2.32)	6.48966e-194	2.54 (2.38-2.72)	1.5404e-161
531	Peptic ulcer (excl. esophageal)	1.79 (1.47-2.16)	5.14715e-09	2.13 (1.70-2.67)	9.20914e-11
535	Gastritis and duodenitis	1.56 (1.45-1.68)	1.98051e-34	1.62 (1.52-1.73)	3.25902e-45
537	Other disorders of stomach and duodenum	2.56 (1.97-3.33)	2.55092e-12	3.06 (2.28-4.12)	1.90416e-13
555	Inflammatory bowel disease and other gastroenteritis and colitis	1.29 (1.18-1.41)	6.34746e-08	1.32 (1.17-1.48)	7.52837e-06
557	Intestinal malabsorption (non-celiac)	1.76 (1.65-1.87)	2.68211e-66	1.53 (1.43-1.65)	3.84384e-31
558	Noninfectious gastroenteritis	1.52 (1.43-1.62)	1.0006e-36	1.48 (1.35-1.61)	3.75757e-18
560	Intestinal obstruction without mention of hernia	1.72 (1.53-1.93)	2.63736e-19	2.42 (2.06-2.85)	1.39331e-26
561	Symptoms involving digestive system	1.99 (1.89-2.10)	1.34113e-145	2.04 (1.89-2.20)	7.55472e-76
563	Constipation	2.07 (2.03-2.12)	0	2.22 (2.16-2.29)	0
564	Functional digestive disorders	1.92 (1.84-2.01)	3.75421e-173	1.92 (1.82-2.03)	1.68333e-118
565	Anal and rectal conditions	1.34 (1.25-1.44)	1.56751e-16	1.50 (1.37-1.64)	1.08679e-17
567	Peritonitis and retroperitoneal infections	1.22 (0.95-1.58)	0.133364	1.92 (1.41-2.61)	3.4985e-05
569	Other disorders of intestine	2.21 (1.88-2.60)	3.59497e-21	2.15 (1.78-2.61)	1.02309e-14
571	Chronic liver disease and cirrhosis	3.56 (3.06-4.15)	1.29645e-59	3.61 (2.87-4.55)	2.22549e-27
573	Other disorders of liver	2.36 (1.93-2.89)	1.99488e-16	2.88 (2.23-3.72)	1.06037e-15
574	Cholelithiasis and cholecystitis	2.24 (2.00-2.50)	6.79916e-46	1.82 (1.67-1.98)	3.02763e-42
575	Other biliary tract disease	1.58 (1.22-2.04)	0.000550449	1.90 (1.45-2.49)	3.77555e-06
577	Diseases of pancreas	1.92 (1.60-2.29)	1.36492e-12	2.33 (1.92-2.83)	3.24233e-17
578	Gastrointestinal hemorrhage	1.73 (1.63-1.85)	2.79915e-64	2.07 (1.92-2.23)	1.2937e-78
Endocrine/Metabolic
242	Thyrotoxicosis with or without goiter	2.37 (1.93-2.92)	4.31241e-16	1.40 (1.20-1.64)	1.79247e-05
244	Hypothyroidism	3.57 (3.26-3.90)	8.14316e-168	2.03 (1.88-2.19)	1.75065e-76
245	Thyroiditis	2.51 (2.05-3.09)	2.13926e-18	1.69 (1.46-1.95)	4.54703e-12
250	Diabetes mellitus	1.79 (1.68-1.91)	3.35813e-69	2.09 (1.92-2.28)	1.10063e-62
251	Other disorders of pancreatic internal secretion	2.34 (2.06-2.65)	1.71782e-39	2.71 (2.31-3.18)	4.6799e-34
253	Disorders of the pituitary gland and its hypothalamic control	2.79 (2.49-3.12)	1.59273e-69	3.03 (2.67-3.44)	2.01302e-64
255	Disorders of adrenal glands	2.52 (1.93-3.29)	2.05255e-11	2.96 (2.09-4.19)	1.23573e-09
259	Other endocrine disorders	1.88 (1.79-1.97)	1.32916e-139	2.16 (2.03-2.29)	2.34862e-141
260	Protein-calorie malnutrition	3.77 (3.18-4.48)	1.59819e-51	5.95 (4.78-7.40)	6.38665e-57
261	Vitamin deficiency	4.23 (3.91-4.58)	1.54245e-279	3.61 (3.29-3.96)	2.74855e-158
263	Other nutritional deficiency	4.31 (3.38-5.49)	9.23526e-32	5.27 (3.95-7.04)	2.7553e-29
269	Proteinuria	1.97 (1.60-2.42)	2.61984e-10	1.47 (1.13-1.91)	0.00447164
270	Disorders of protein plasma/amino-acid transport and metabolism	2.19 (1.75-2.73)	6.47322e-12	2.61 (1.98-3.44)	1.75226e-11
271	Disorders of carbohydrate transport and metabolism	1.72 (1.59-1.87)	1.60249e-39	1.82 (1.65-2.01)	8.26138e-32
272	Disorders of lipoid metabolism	2.28 (1.93-2.69)	7.34866e-22	1.94 (1.52-2.48)	1.33208e-07
275	Disorders of mineral metabolism	2.68 (2.16-3.32)	4.90125e-19	2.71 (2.06-3.56)	1.39457e-12
276	Disorders of fluid, electrolyte, and acid-base balance	1.88 (1.77-1.99)	1.88458e-102	2.13 (1.97-2.30)	4.35996e-82
277	Other disorders of metabolism	2.82 (2.28-3.49)	2.36185e-21	3.81 (2.99-4.87)	2.24323e-26
278	Overweight, obesity and other hyperalimentation	3.14 (3.04-3.25)	0	2.23 (2.15-2.33)	0
279	Disorders involving the immune mechanism	2.20 (1.91-2.54)	2.86605e-27	2.04 (1.66-2.49)	1.1368e-11
Genitourinary
585	Renal failure	2.11 (1.87-2.39)	5.90343e-32	2.55 (2.15-3.04)	8.18371e-26
586	Other disorders of the kidney and ureters	1.49 (1.16-1.93)	0.00253356	1.80 (1.31-2.48)	0.000407637
590	Pyelonephritis	1.37 (1.16-1.62)	0.000222446	1.68 (1.43-1.97)	2.07815e-10
591	Urinary tract infection	1.74 (1.62-1.86)	1.79829e-53	1.59 (1.52-1.66)	1.50993e-93
592	Cystitis and urethritis	1.24 (1.14-1.34)	1.28898e-07	1.55 (1.48-1.63)	6.35972e-65
596	Other disorders of bladder	2.50 (2.17-2.87)	7.09473e-38	2.80 (2.37-3.32)	3.36834e-32
597	Other disorders of urethra and urinary tract	1.39 (1.21-1.60)	4.29352e-06	1.68 (1.35-2.08)	3.60708e-06
599	Other symptoms/disorders or the urinary system	2.21 (2.11-2.30)	2.40867e-283	2.39 (2.27-2.51)	4.98508e-257
Hematopoietic
280	Iron deficiency anemias	2.17 (1.97-2.39)	1.32366e-55	2.24 (2.07-2.43)	9.24824e-85
281	Other deficiency anemia	4.46 (3.45-5.77)	1.10999e-29	3.20 (2.54-4.03)	1.28515e-22
282	Hereditary hemolytic anemias	1.48 (1.24-1.75)	1.34761e-05	1.08 (0.83-1.41)	0.566163
285	Other anemias	1.75 (1.59-1.93)	7.47739e-29	1.94 (1.78-2.12)	7.96062e-50
286	Coagulation defects	1.75 (1.47-2.09)	4.38632e-10	1.25 (1.06-1.49)	0.00969518
287	Purpura and other hemorrhagic conditions	1.36 (1.24-1.49)	1.57627e-10	1.29 (1.14-1.46)	5.79238e-05
288	Diseases of white blood cells	1.54 (1.34-1.77)	1.5784e-09	2.01 (1.69-2.40)	1.34788e-14
289	Other diseases of blood and blood-forming organs	1.83 (1.46-2.30)	2.10724e-07	1.65 (1.19-2.28)	0.00303897
Infectious Diseases
8	Intestinal infection	1.41 (1.38-1.44)	4.04642e-212	1.44 (1.39-1.48)	5.1107e-123
38	Septicemia	1.86 (1.67-2.08)	4.53244e-29	2.48 (2.16-2.85)	5.81725e-38
41	Bacterial infection NOS	1.38 (1.29-1.48)	6.60446e-19	1.58 (1.45-1.73)	1.18908e-23
70	Viral hepatitis	2.06 (1.57-2.72)	3.33737e-07	2.07 (1.53-2.82)	4.02369e-06
79	Viral infection	1.37 (1.27-1.48)	5.41438e-15	1.77 (1.61-1.94)	1.12117e-31
130	Spirochetal infection	1.02 (0.92-1.12)	0.755542	1.28 (1.13-1.44)	8.04937e-05
Injuries & Poisonings
800	Fracture of lower limb	1.20 (1.09-1.32)	0.000222869	1.64 (1.41-1.91)	4.13982e-10
801	Fracture of ankle and foot	0.86 (0.82-0.90)	1.56757e-10	1.16 (1.09-1.24)	7.13289e-06
802	Fracture of pelvis	0.88 (0.76-1.02)	0.108397	1.80 (1.55-2.10)	2.65235e-14
809	Fracture of unspecified bones	0.71 (0.63-0.81)	8.80364e-08	1.47 (1.26-1.70)	5.22112e-07
817	Concussion	1.17 (1.04-1.31)	0.00854246	1.17 (1.01-1.37)	0.0454745
819	Skull and face fracture and other intercranial injury	0.94 (0.91-0.96)	7.07453e-06	1.34 (1.29-1.39)	5.10328e-50
854	Complications of cardiac/vascular device, implant, and graft	2.85 (2.31-3.52)	4.96205e-22	4.12 (3.06-5.55)	1.86751e-20
858	Complication of internal orthopedic device	1.00 (0.87-1.15)	0.975515	1.49 (1.26-1.77)	3.94423e-06
859	Complication due to other implant and internal device	3.44 (2.91-4.08)	2.86428e-46	4.47 (3.66-5.46)	4.60179e-48
870	Open wounds of head; neck; and trunk	0.97 (0.95-1.00)	0.0296013	1.33 (1.28-1.38)	1.6193e-45
871	Open wounds of extremities	1.01 (0.98-1.05)	0.516615	2.23 (2.13-2.34)	3.79288e-264
872	Traumatic amputation	0.85 (0.68-1.07)	0.180762	1.69 (1.21-2.36)	0.00231866
907	Injuries to the nervous system	0.97 (0.86-1.11)	0.684598	1.67 (1.41-1.99)	1.05199e-08
913	Toxic effect of venom	1.16 (1.05-1.29)	0.00411764	1.39 (1.21-1.60)	4.09233e-06
915	Superficial injury without mention of infection	0.88 (0.87-0.90)	5.77271e-39	1.20 (1.17-1.23)	7.13122e-50
949	Allergies, other	1.44 (1.21-1.72)	4.84794e-05	1.72 (1.41-2.10)	9.29691e-08
958	Certain early complications of trauma or procedure	1.22 (1.08-1.37)	0.00146643	2.41 (2.08-2.79)	1.27578e-31
965	Poisoning by analgesics, antipyretics, and antirheumatics	3.33 (2.74-4.04)	1.97547e-33	5.25 (4.67-5.91)	8.20087e-166
969	Poisoning by psychotropic agents	5.04 (4.35-5.85)	3.38882e-102	8.25 (7.28-9.35)	3.98834e-238
974	Poisoning by water, mineral, and uric acid metabolism drugs	4.65 (4.39-4.93)	0	6.80 (6.49-7.14)	0
981	Toxic effect of (non-ethyl) alcohol and petroleum and other solvents	1.76 (1.58-1.95)	2.17161e-25	2.83 (2.51-3.20)	1.62157e-62
987	Toxic effect of other gases, fumes, or vapors	1.54 (1.25-1.91)	6.95178e-05	2.45 (1.85-3.23)	4.56404e-10
988	Toxic effect of noxious substances eaten as food	3.48 (2.72-4.46)	1.43835e-22	3.47 (2.53-4.78)	3.24626e-14
989	Toxic effect of other substances, chiefly nonmedicinal as to source	2.80 (2.49-3.14)	1.02996e-66	4.35 (3.80-4.99)	2.64813e-98
994	Sepsis and SIRS	2.39 (2.05-2.78)	3.12372e-28	2.44 (2.00-2.97)	2.59785e-18
Mental Disorders
290	Delirium dementia and amnestic and other cognitive disorders	3.28 (3.12-3.45)	0	6.34 (5.94-6.77)	0
291	Other specified nonpsychotic and/or transient mental disorders	3.16 (2.99-3.33)	0	3.58 (3.34-3.84)	2.77296e-282
295	Schizophrenia and other psychotic disorders	9.80 (9.15-10.50)	0	16.98 (15.28-18.88)	0
296	Mood disorders	7.90 (7.72-8.09)	0	7.24 (7.07-7.41)	0
300	Anxiety disorders	7.25 (7.11-7.40)	0	7.57 (7.41-7.72)	0
301	Personality disorders	7.54 (6.94-8.19)	0	7.34 (6.94-7.76)	0
302	Sexual and gender identity disorders	6.89 (6.30-7.54)	0	9.21 (8.39-10.13)	0
303	Psychogenic and somatoform disorders	4.81 (4.45-5.20)	0	5.55 (5.18-5.94)	0
304	Adjustment reaction	5.16 (4.90-5.45)	0	5.21 (4.97-5.46)	0
306	Other mental disorder	1.64 (1.52-1.76)	9.30066e-39	1.89 (1.77-2.01)	4.30995e-85
312	Conduct disorders	9.21 (8.84-9.60)	0	12.36 (11.62-13.15)	0
313	Pervasive developmental disorders	11.24 (11.06-11.42)	0	13.84 (13.51-14.18)	0
315	Develomental delays and disorders	15.43 (15.08-15.78)	0	17.18 (16.57-17.81)	0
316	Substance addiction and disorders	2.06 (1.99-2.14)	0	3.20 (3.07-3.33)	0
318	Tobacco use disorder	1.93 (1.61-2.32)	2.71507e-12	2.96 (2.45-3.56)	1.34786e-29
Musculoskeletal
711	Arthropathy associated with infections	1.19 (1.02-1.39)	0.0315601	1.36 (1.09-1.71)	0.00868993
714	Rheumatoid arthritis and other inflammatory polyarthropathies	1.23 (1.07-1.41)	0.00471242	1.44 (1.27-1.63)	1.65158e-08
716	Other arthropathies	1.11 (1.05-1.18)	0.000594219	1.23 (1.12-1.35)	3.1657e-05
722	Intervertebral disc disorders	0.64 (0.52-0.78)	1.0726e-05	1.25 (1.04-1.51)	0.0177447
729	Other disorders of soft tissues	1.33 (1.10-1.61)	0.00441232	2.53 (2.21-2.88)	7.70259e-43
733	Other disorders of bone and cartilage	0.62 (0.53-0.72)	1.93437e-09	1.37 (1.15-1.63)	0.00058668
736	Other acquired deformities of limbs	1.99 (1.89-2.09)	9.88141e-160	1.94 (1.83-2.07)	6.16756e-98
741	Symptoms and disorders of the joints	0.94 (0.89-0.98)	0.0113191	1.33 (1.26-1.40)	6.00023e-28
742	Derangement of joint, non-traumatic	0.77 (0.71-0.84)	1.29242e-09	1.29 (1.17-1.43)	9.32948e-07
Neoplasms
199	Neoplasm of uncertain behavior	3.78 (3.03-4.71)	3.64288e-32	4.14 (3.08-5.56)	8.13222e-21
217	Vascular hamartomas and non-neoplastic nevi	1.18 (1.06-1.32)	0.003212	1.06 (0.92-1.21)	0.439667
Neurological
323	Encephalitis	1.60 (1.34-1.91)	3.60112e-07	1.89 (1.50-2.39)	1.11239e-07
327	Sleep disorders	5.72 (5.57-5.87)	0	6.90 (6.68-7.13)	0
331	Other cerebral degenerations	3.99 (3.46-4.61)	4.96176e-78	4.93 (4.02-6.06)	1.49276e-51
339	Other headache syndromes	1.29 (1.25-1.34)	7.65563e-47	1.61 (1.55-1.67)	9.2462e-148
340	Migraine	1.26 (1.20-1.33)	2.10989e-16	1.36 (1.29-1.44)	4.37997e-26
343	Infantile cerebral palsy	4.82 (4.43-5.24)	6.98148e-298	7.02 (6.25-7.89)	5.7345e-234
345	Epilepsy, recurrent seizures, convulsions	2.94 (2.86-3.02)	0	3.67 (3.54-3.81)	0
350	Abnormal movement	1.49 (1.15-1.94)	0.00328147	1.34 (0.97-1.86)	0.0837467
Respiratory
465	Acute upper respiratory infections of multiple or unspecified sites	1.31 (1.29-1.33)	1.3972e-234	1.45 (1.41-1.48)	6.73769e-201
472	Chronic pharyngitis and nasopharyngitis	1.20 (1.12-1.29)	8.53267e-07	1.40 (1.27-1.54)	2.64501e-11
474	Acute and chronic tonsillitis	1.31 (1.28-1.33)	1.45112e-170	1.32 (1.29-1.36)	3.40692e-97
476	Allergic rhinitis	1.18 (1.15-1.22)	4.73529e-33	1.33 (1.27-1.38)	4.33313e-43
479	Other upper respiratory disease	0.98 (0.93-1.04)	0.516029	1.32 (1.22-1.43)	2.38921e-11
480	Pneumonia	1.47 (1.42-1.53)	6.47793e-101	1.79 (1.71-1.88)	2.80714e-126
481	Influenza	1.80 (1.66-1.95)	7.96285e-45	1.81 (1.63-2.02)	1.24452e-26
483	Acute bronchitis and bronchiolitis	1.30 (1.26-1.34)	1.72328e-70	1.51 (1.44-1.58)	5.7631e-68
495	Asthma	1.33 (1.30-1.36)	5.54002e-175	1.52 (1.48-1.57)	1.66337e-166
496	Chronic airway obstruction	1.92 (1.70-2.17)	4.73131e-25	3.12 (2.61-3.73)	1.5792e-35
497	Bronchitis	1.84 (1.51-2.24)	1.5784e-09	1.99 (1.47-2.70)	1.00417e-05
519	Other diseases of respiratory system, not elsewhere classified	1.62 (1.37-1.92)	2.887e-08	2.01 (1.59-2.54)	8.08639e-09
Sense Organs
381	Otitis media and Eustachian tube disorders	1.37 (1.34-1.40)	7.78451e-179	1.46 (1.42-1.51)	4.00658e-120
386	Vertiginous syndromes and other disorders of vestibular system	1.52 (1.44-1.61)	8.68925e-48	1.89 (1.80-1.99)	3.48625e-128
389	Hearing loss	2.02 (1.92-2.12)	8.55928e-176	2.25 (2.11-2.39)	6.65275e-139

### Sheet: Stable6
Supplementary Table 6 PheWAS analysis results by co-occurring intellectual disability (ID) Stratified Cox regression analyses were performed for medical conditions observed in at least 16 autistic individuals with co-occurring ID or 85 autistic individuals without co-occurring ID (approximately 0.1% incidence in each group). The table presents results for 170 medical conditions with HRs > 1 and q-values < 0.05 in either group. Conditions significant only in the co-occurring ID group are shown in red, those significant only in the non-ID group are shown in blue, and conditions significant in both groups are shown in black. 1HRs were estimated from Cox models stratified by matching variables and further adjusted for relevant covariates. 2FDR-adjusted p-value.
Phecode	Medical condition	With ID		Without ID
		HR (95% CI)1	q-value2	HR (95% CI)1	q-value2
Circulatory System
395	Heart valve disorders	5.13 (4.09-6.44)	7.82086e-45	1.50 (1.30-1.74)	9.46767e-08
401	Hypertension	3.30 (2.74-3.99)	2.737e-35	2.20 (2.01-2.42)	3.38552e-61
415	Pulmonary heart disease	10.30 (7.99-13.29)	1.95695e-71	2.09 (1.78-2.44)	1.56434e-19
420	Carditis	1.48 (1.14-1.90)	0.00329913	1.12 (0.99-1.27)	0.0889073
427	Cardiac dysrhythmias	2.17 (1.88-2.51)	2.40389e-25	1.44 (1.34-1.55)	2.04981e-22
428	Congestive heart failure; nonhypertensive	8.04 (5.87-11.03)	6.66123e-38	2.08 (1.69-2.56)	4.44209e-12
433	Cerebrovascular disease	5.07 (3.86-6.65)	2.55629e-31	1.64 (1.36-1.97)	2.79301e-07
443	Peripheral vascular disease	2.58 (1.64-4.08)	5.86499e-05	1.99 (1.64-2.41)	4.48675e-12
451	Phlebitis and thrombophlebitis	2.37 (1.76-3.19)	2.04653e-08	1.34 (1.14-1.57)	0.000368614
Congenital Anomalies
747	Cardiac and circulatory congenital anomalies	4.37 (4.04-4.73)	1.36234e-296	1.52 (1.45-1.60)	8.16454e-62
748	Anomalies of respiratory system, congenital	6.05 (4.89-7.48)	6.05789e-61	1.74 (1.52-1.99)	2.53272e-15
749	Congenital anomalies of face and neck	2.86 (2.64-3.10)	1.76177e-141	1.36 (1.30-1.43)	7.3397e-39
750	Digestive congenital anomalies	2.80 (2.54-3.09)	9.79658e-93	1.59 (1.51-1.68)	2.1985e-64
751	Genitourinary congenital anomalies	2.73 (2.55-2.93)	5.10198e-175	1.33 (1.28-1.38)	4.59879e-44
752	Nervous system congenital anomalies	21.85 (19.04-25.06)	0	2.38 (2.14-2.64)	4.13519e-57
753	Congenital anomalies of the eye	9.51 (8.02-11.27)	3.34427e-148	1.93 (1.72-2.18)	4.32536e-27
755	Congenital anomalies of limbs	3.83 (3.58-4.09)	0	1.55 (1.49-1.61)	2.70027e-99
756	Other congenital musculoskeletal anomalies	3.35 (2.94-3.83)	6.62699e-71	2.03 (1.90-2.17)	4.49229e-95
758	Chromosomal anomalies and genetic disorders	41.21 (36.50-46.52)	0	3.50 (3.21-3.81)	1.88608e-178
759	Other and unspecified congenital anomalies	19.14 (16.44-22.29)	0	1.81 (1.60-2.04)	2.19876e-21
Dermatologic
686	Other local infections of skin and subcutaneous tissue	2.82 (2.40-3.32)	4.37209e-35	1.30 (1.19-1.42)	1.56198e-08
690	Erythematosquamous dermatosis	2.44 (2.11-2.82)	3.20729e-33	1.58 (1.47-1.70)	6.83705e-35
691	Congenital anomalies of skin	2.38 (1.87-3.03)	2.49033e-12	1.29 (1.13-1.47)	0.000185678
694	Dyschromia and Vitiligo	1.47 (1.10-1.97)	0.0116582	0.97 (0.84-1.14)	0.743243
695	Erythematous conditions	2.17 (1.62-2.91)	3.27839e-07	1.30 (1.12-1.51)	0.000738184
696	Psoriasis and related disorders	1.60 (1.36-1.88)	1.7951e-08	1.36 (1.26-1.46)	5.86353e-16
698	Pruritus and related conditions	2.23 (1.94-2.58)	1.45706e-27	1.55 (1.45-1.67)	3.51285e-34
939	Atopic/contact dermatitis due to other or unspecified	1.52 (1.45-1.59)	5.17411e-70	1.31 (1.29-1.34)	1.02912e-141
Digestive
530	Diseases of esophagus	4.32 (3.98-4.70)	1.71903e-258	1.96 (1.86-2.05)	1.58669e-165
531	Peptic ulcer (excl. esophageal)	3.00 (2.22-4.05)	1.52251e-12	1.69 (1.43-2.00)	1.57826e-09
535	Gastritis and duodenitis	1.89 (1.69-2.13)	5.12839e-27	1.54 (1.46-1.62)	1.75935e-55
537	Other disorders of stomach and duodenum	8.35 (5.54-12.58)	7.0906e-24	2.06 (1.63-2.60)	1.85067e-09
555	Inflammatory bowel disease and other gastroenteritis and colitis	1.24 (1.03-1.50)	0.028004	1.31 (1.21-1.42)	2.05734e-11
557	Intestinal malabsorption (non-celiac)	2.05 (1.83-2.30)	9.25529e-35	1.58 (1.50-1.67)	1.05847e-64
558	Noninfectious gastroenteritis	2.37 (2.11-2.65)	4.13164e-49	1.36 (1.28-1.44)	1.16027e-24
560	Intestinal obstruction without mention of hernia	4.67 (3.91-5.58)	1.1992e-64	1.44 (1.28-1.62)	1.08917e-09
561	Symptoms involving digestive system	2.36 (2.13-2.62)	4.34538e-60	1.94 (1.85-2.03)	1.43034e-164
563	Constipation	3.27 (3.14-3.39)	0	1.92 (1.88-1.96)	0
564	Functional digestive disorders	2.38 (2.19-2.59)	1.69723e-92	1.84 (1.77-1.91)	5.74317e-207
565	Anal and rectal conditions	1.43 (1.25-1.65)	5.63569e-07	1.39 (1.31-1.48)	3.25664e-26
567	Peritonitis and retroperitoneal infections	2.56 (1.73-3.79)	3.7647e-06	1.23 (0.98-1.54)	0.0851552
569	Other disorders of intestine	4.14 (3.17-5.40)	2.64796e-25	1.87 (1.62-2.15)	1.61263e-17
571	Chronic liver disease and cirrhosis	4.31 (3.23-5.74)	5.25044e-23	3.41 (2.96-3.94)	1.40479e-63
573	Other disorders of liver	4.22 (3.02-5.91)	9.20591e-17	2.18 (1.82-2.61)	9.18088e-17
574	Cholelithiasis and cholecystitis	1.69 (1.41-2.04)	3.64731e-08	2.01 (1.87-2.16)	5.85556e-78
575	Other biliary tract disease	2.32 (1.51-3.57)	0.000157823	1.61 (1.31-1.98)	6.69376e-06
577	Diseases of pancreas	3.64 (2.72-4.86)	4.7561e-18	1.83 (1.58-2.12)	2.59456e-15
578	Gastrointestinal hemorrhage	2.57 (2.30-2.86)	1.91314e-64	1.73 (1.64-1.83)	5.9793e-86
Endocrine/Metabolic
240	Simple and unspecified goiter	1.36 (0.80-2.29)	0.26842	1.41 (1.15-1.74)	0.00114094
242	Thyrotoxicosis with or without goiter	2.17 (1.64-2.89)	1.17587e-07	1.56 (1.36-1.79)	2.22577e-10
244	Hypothyroidism	5.07 (4.51-5.70)	3.34601e-163	2.06 (1.93-2.20)	6.14414e-100
245	Thyroiditis	3.08 (2.34-4.05)	1.28722e-15	1.74 (1.52-1.99)	5.10936e-16
250	Diabetes mellitus	2.60 (2.31-2.92)	2.72606e-58	1.76 (1.66-1.87)	2.84003e-81
251	Other disorders of pancreatic internal secretion	4.16 (3.38-5.11)	3.41729e-41	2.15 (1.92-2.41)	2.11593e-39
253	Disorders of the pituitary gland and its hypothalamic control	6.23 (5.27-7.37)	4.95198e-101	2.28 (2.06-2.52)	9.92851e-58
256	Ovarian dysfunction	1.19 (0.96-1.48)	0.119305	1.58 (1.45-1.71)	1.2995e-26
257	Testicular dysfunction	4.61 (2.87-7.41)	4.43779e-10	2.83 (2.25-3.56)	1.49875e-18
259	Other endocrine disorders	4.09 (3.79-4.41)	3.50803e-292	1.63 (1.56-1.70)	9.10827e-102
260	Protein-calorie malnutrition	13.12 (10.14-16.97)	5.10357e-85	2.86 (2.42-3.39)	1.15556e-33
261	Vitamin deficiency	4.92 (4.29-5.65)	2.08146e-113	3.76 (3.51-4.02)	0
263	Other nutritional deficiency	13.01 (8.49-19.93)	1.07048e-31	3.58 (2.89-4.44)	8.32747e-31
269	Proteinuria	2.28 (1.59-3.26)	9.21099e-06	1.64 (1.36-1.96)	1.985e-07
270	Disorders of protein plasma/amino-acid transport and metabolism	5.00 (3.65-6.85)	2.35538e-23	1.75 (1.41-2.16)	3.41594e-07
271	Disorders of carbohydrate transport and metabolism	1.79 (1.52-2.11)	7.9781e-12	1.75 (1.64-1.88)	2.64269e-59
272	Disorders of lipoid metabolism	2.75 (2.00-3.77)	6.08538e-10	2.05 (1.76-2.38)	8.14198e-20
275	Disorders of mineral metabolism	6.53 (4.60-9.27)	2.12724e-25	2.08 (1.71-2.53)	7.50049e-13
276	Disorders of fluid, electrolyte, and acid-base balance	3.76 (3.43-4.11)	2.66798e-179	1.63 (1.54-1.72)	4.06164e-69
277	Other disorders of metabolism	10.09 (7.50-13.58)	4.88646e-52	2.00 (1.62-2.45)	8.34804e-11
278	Overweight, obesity and other hyperalimentation	3.26 (3.07-3.46)	0	2.61 (2.54-2.68)	0
279	Disorders involving the immune mechanism	4.68 (3.67-5.96)	1.87522e-35	1.75 (1.53-2.01)	1.01834e-15
Genitourinary
585	Renal failure	5.10 (4.20-6.20)	1.27469e-59	1.74 (1.54-1.97)	4.88653e-19
586	Other disorders of the kidney and ureters	3.84 (2.47-5.95)	2.88863e-09	1.30 (1.03-1.64)	0.0298942
590	Pyelonephritis	3.13 (2.47-3.96)	4.09889e-21	1.27 (1.11-1.45)	0.000628222
591	Urinary tract infection	2.67 (2.46-2.89)	1.46819e-121	1.46 (1.40-1.52)	2.22204e-68
592	Cystitis and urethritis	2.02 (1.83-2.24)	1.95384e-43	1.35 (1.29-1.42)	2.00885e-36
596	Other disorders of bladder	6.53 (5.32-8.02)	2.5847e-71	1.92 (1.69-2.19)	2.62086e-22
597	Other disorders of urethra and urinary tract	2.59 (2.03-3.29)	2.24557e-14	1.27 (1.11-1.45)	0.000616991
599	Other symptoms/disorders or the urinary system	3.17 (2.94-3.41)	1.47526e-209	2.12 (2.04-2.20)	0
601	Inflammatory diseases of prostate	0.80 (0.67-0.94)	0.00995953	1.07 (1.00-1.14)	0.0478498
603	Other disorders of testis	1.03 (0.81-1.31)	0.802939	1.33 (1.21-1.47)	8.37997e-09
604	Disorders of penis	1.40 (1.29-1.51)	2.8835e-16	1.24 (1.20-1.29)	4.81431e-32
608	Other disorders of male genital organs	0.77 (0.67-0.89)	0.000399819	1.14 (1.08-1.20)	1.37966e-06
614	Inflammatory diseases of female pelvic organs	0.77 (0.69-0.86)	1.25491e-05	1.19 (1.15-1.24)	9.79674e-18
615	Endometriosis	0.80 (0.52-1.22)	0.309799	1.51 (1.33-1.73)	8.17268e-10
619	Noninflammatory female genital disorders	0.87 (0.76-1.00)	0.0615641	1.27 (1.21-1.33)	8.52791e-21
625	Pain and other symptoms associated with female genital organs	0.64 (0.47-0.87)	0.00455335	1.20 (1.10-1.32)	8.4293e-05
626	Disorders of menstruation and other abnormal bleeding from female genital tract	2.03 (1.90-2.18)	1.12863e-86	1.61 (1.56-1.66)	2.52113e-205
Hematopoietic
280	Iron deficiency anemias	3.03 (2.64-3.47)	2.77576e-56	2.05 (1.91-2.20)	2.88114e-90
281	Other deficiency anemia	3.80 (2.44-5.90)	4.34683e-09	3.73 (3.09-4.49)	3.73695e-43
282	Hereditary hemolytic anemias	2.32 (1.78-3.03)	9.64076e-10	1.10 (0.92-1.31)	0.293015
285	Other anemias	3.33 (2.92-3.80)	1.30124e-71	1.58 (1.46-1.70)	5.33681e-32
286	Coagulation defects	1.98 (1.50-2.61)	1.52725e-06	1.37 (1.19-1.56)	8.72659e-06
287	Purpura and other hemorrhagic conditions	1.76 (1.49-2.07)	4.05087e-11	1.25 (1.15-1.36)	1.73296e-07
288	Diseases of white blood cells	3.11 (2.51-3.86)	1.54171e-24	1.42 (1.25-1.62)	7.49819e-08
289	Other diseases of blood and blood-forming organs	2.85 (1.93-4.22)	2.29404e-07	1.56 (1.26-1.93)	4.70023e-05
Infectious Diseases
8	Intestinal infection	2.03 (1.95-2.11)	7.18051e-272	1.31 (1.29-1.34)	1.37933e-160
38	Septicemia	4.94 (4.24-5.76)	1.51117e-91	1.51 (1.36-1.68)	2.97832e-14
41	Bacterial infection NOS	2.83 (2.54-3.16)	2.71573e-76	1.21 (1.14-1.29)	8.37395e-09
79	Viral infection	3.03 (2.69-3.41)	1.87226e-72	1.25 (1.16-1.34)	1.26344e-09
130	Spirochetal infection	1.07 (0.88-1.30)	0.508847	1.11 (1.02-1.20)	0.0134424
Injuries & Poisonings
800	Fracture of lower limb	2.62 (2.25-3.05)	1.17049e-34	1.05 (0.95-1.16)	0.325342
802	Fracture of pelvis	1.28 (0.99-1.66)	0.0618339	1.19 (1.06-1.34)	0.00355603
817	Concussion	1.63 (1.32-2.01)	6.33005e-06	1.09 (0.98-1.21)	0.111457
819	Skull and face fracture and other intercranial injury	1.03 (0.97-1.09)	0.36195	1.06 (1.03-1.08)	1.15178e-05
854	Complications of cardiac/vascular device, implant, and graft	10.25 (7.60-13.83)	7.69667e-52	1.78 (1.41-2.25)	1.94906e-06
857	Mechanical complication of unspecified genitourinary device, implant, and graft	3.23 (2.23-4.66)	6.92016e-10	1.74 (1.42-2.13)	1.13309e-07
858	Complication of internal orthopedic device	2.08 (1.68-2.56)	1.48355e-11	0.98 (0.87-1.11)	0.767404
859	Complication due to other implant and internal device	19.29 (14.99-24.82)	3.23175e-116	1.72 (1.43-2.07)	1.25028e-08
870	Open wounds of head; neck; and trunk	1.24 (1.18-1.30)	2.17216e-18	1.02 (0.99-1.04)	0.166712
871	Open wounds of extremities	1.16 (1.07-1.25)	0.000210311	1.36 (1.31-1.40)	3.66177e-84
907	Injuries to the nervous system	1.04 (0.79-1.36)	0.784899	1.17 (1.05-1.31)	0.00539081
913	Toxic effect of venom	1.39 (1.14-1.71)	0.00170963	1.21 (1.11-1.33)	4.1832e-05
949	Allergies, other	2.35 (1.78-3.10)	2.88863e-09	1.41 (1.21-1.63)	9.2156e-06
958	Certain early complications of trauma or procedure	2.18 (1.78-2.68)	8.21564e-14	1.43 (1.29-1.59)	1.57478e-11
965	Poisoning by analgesics, antipyretics, and antirheumatics	3.76 (2.81-5.03)	8.13407e-19	4.76 (4.28-5.30)	1.46435e-177
969	Poisoning by psychotropic agents	6.82 (5.33-8.73)	5.9247e-52	6.68 (6.03-7.41)	5.38306e-286
974	Poisoning by water, mineral, and uric acid metabolism drugs	4.13 (3.73-4.58)	2.40535e-157	6.13 (5.90-6.38)	0
981	Toxic effect of (non-ethyl) alcohol and petroleum and other solvents	2.12 (1.72-2.60)	1.36075e-12	2.13 (1.96-2.32)	5.65184e-66
987	Toxic effect of other gases, fumes, or vapors	2.04 (1.37-3.02)	0.000486918	1.76 (1.46-2.12)	3.83143e-09
988	Toxic effect of noxious substances eaten as food	4.08 (2.56-6.49)	4.34683e-09	3.42 (2.75-4.25)	3.325e-28
989	Toxic effect of other substances, chiefly nonmedicinal as to source	4.25 (3.47-5.21)	7.08185e-44	3.18 (2.88-3.50)	9.17816e-118
994	Sepsis and SIRS	6.26 (4.97-7.88)	1.37012e-54	1.74 (1.50-2.02)	5.75897e-13
Mental Disorders
290	Delirium dementia and amnestic and other cognitive disorders	3.09 (2.77-3.45)	7.53121e-91	4.33 (4.15-4.52)	0
291	Other specified nonpsychotic and/or transient mental disorders	6.51 (5.95-7.11)	0	2.75 (2.62-2.88)	0
295	Schizophrenia and other psychotic disorders	15.26 (13.31-17.50)	0	10.92 (10.26-11.63)	0
296	Mood disorders	2.61 (2.47-2.76)	8.38135e-248	8.61 (8.46-8.76)	0
300	Anxiety disorders	3.66 (3.51-3.82)	0	8.16 (8.04-8.29)	0
301	Personality disorders	4.04 (3.50-4.67)	2.06299e-79	7.99 (7.61-8.39)	0
302	Sexual and gender identity disorders	3.53 (2.83-4.41)	2.41839e-28	8.62 (8.05-9.24)	0
303	Psychogenic and somatoform disorders	4.25 (3.68-4.90)	3.59666e-86	5.35 (5.06-5.66)	0
304	Adjustment reaction	2.90 (2.60-3.23)	7.27946e-81	5.58 (5.37-5.80)	0
306	Other mental disorder	1.23 (1.06-1.42)	0.00599001	1.87 (1.78-1.97)	1.95859e-126
312	Conduct disorders	8.91 (8.14-9.75)	0	10.30 (9.92-10.69)	0
313	Pervasive developmental disorders	9.32 (8.99-9.66)	0	12.49 (12.31-12.67)	0
315	Develomental delays and disorders	31.27 (29.65-32.99)	0	10.17 (9.91-10.43)	0
316	Substance addiction and disorders	1.40 (1.29-1.52)	3.35115e-15	2.64 (2.57-2.72)	0
318	Tobacco use disorder	2.99 (2.21-4.05)	2.01821e-12	2.24 (1.93-2.58)	1.91446e-27
Musculoskeletal
711	Arthropathy associated with infections	1.91 (1.43-2.54)	1.21483e-05	1.12 (0.97-1.30)	0.120815
714	Rheumatoid arthritis and other inflammatory polyarthropathies	1.49 (1.17-1.90)	0.00145873	1.31 (1.18-1.45)	2.12492e-07
716	Other arthropathies	1.41 (1.25-1.58)	1.1642e-08	1.09 (1.03-1.16)	0.00214712
729	Other disorders of soft tissues	1.52 (1.11-2.09)	0.0113691	2.08 (1.86-2.33)	1.01798e-35
736	Other acquired deformities of limbs	4.75 (4.42-5.12)	0	1.49 (1.42-1.56)	1.38837e-61
741	Symptoms and disorders of the joints	0.99 (0.90-1.09)	0.810769	1.12 (1.08-1.16)	6.61855e-09
742	Derangement of joint, non-traumatic	1.55 (1.36-1.76)	3.29582e-11	0.81 (0.75-0.87)	3.9173e-08
Neoplasms
199	Neoplasm of uncertain behavior	8.26 (5.80-11.76)	3.60265e-31	3.03 (2.46-3.73)	4.80949e-25
217	Vascular hamartomas and non-neoplastic nevi	1.20 (0.98-1.48)	0.0840378	1.11 (1.01-1.22)	0.0275711
Neurological
323	Encephalitis	3.57 (2.70-4.73)	1.18221e-18	1.38 (1.17-1.64)	0.000162564
327	Sleep disorders	6.30 (5.98-6.63)	0	6.11 (5.98-6.25)	0
331	Other cerebral degenerations	15.66 (12.67-19.37)	2.36275e-141	2.14 (1.82-2.53)	1.68751e-19
339	Other headache syndromes	1.09 (1.01-1.17)	0.0269733	1.49 (1.45-1.53)	7.07145e-190
340	Migraine	0.82 (0.73-0.93)	0.00277868	1.40 (1.34-1.46)	2.09305e-54
343	Infantile cerebral palsy	24.61 (21.74-27.87)	0	2.10 (1.90-2.33)	7.19896e-45
345	Epilepsy, recurrent seizures, convulsions	9.61 (9.22-10.02)	0	2.12 (2.06-2.18)	0
Respiratory
464	Acute sinusitis	1.43 (1.21-1.70)	3.08416e-05	1.04 (0.96-1.13)	0.302018
465	Acute upper respiratory infections of multiple or unspecified sites	1.91 (1.85-1.96)	0	1.26 (1.24-1.28)	1.42763e-195
471	Nasal polyps	1.51 (1.13-2.01)	0.00635621	1.05 (0.91-1.22)	0.503325
472	Chronic pharyngitis and nasopharyngitis	1.28 (1.10-1.48)	0.00146206	1.26 (1.18-1.35)	9.97907e-13
474	Acute and chronic tonsillitis	1.80 (1.74-1.87)	1.22847e-239	1.23 (1.21-1.25)	9.71377e-123
476	Allergic rhinitis	1.06 (1.00-1.13)	0.0615641	1.26 (1.23-1.29)	1.84896e-74
479	Other upper respiratory disease	1.18 (1.06-1.32)	0.00405627	1.05 (1.00-1.11)	0.0479967
480	Pneumonia	3.36 (3.18-3.55)	0	1.27 (1.23-1.31)	1.32992e-42
481	Influenza	3.58 (3.15-4.06)	6.00919e-86	1.48 (1.37-1.59)	7.30383e-23
483	Acute bronchitis and bronchiolitis	2.12 (2.01-2.23)	1.01345e-172	1.22 (1.18-1.25)	8.91856e-44
495	Asthma	1.52 (1.46-1.59)	1.59314e-91	1.36 (1.33-1.38)	4.5055e-242
496	Chronic airway obstruction	5.39 (4.47-6.49)	7.55385e-70	1.63 (1.44-1.84)	2.93762e-14
497	Bronchitis	3.67 (2.70-4.98)	1.54979e-16	1.49 (1.22-1.82)	0.000105912
519	Other diseases of respiratory system, not elsewhere classified	4.56 (3.56-5.85)	1.15875e-32	1.25 (1.05-1.48)	0.0134424
Sense Organs
381	Otitis media and Eustachian tube disorders	2.18 (2.09-2.26)	0	1.26 (1.24-1.29)	2.09931e-114
386	Vertiginous syndromes and other disorders of vestibular system	1.56 (1.41-1.73)	3.67681e-18	1.74 (1.67-1.81)	5.51368e-150
389	Hearing loss	4.78 (4.44-5.15)	0	1.64 (1.57-1.72)	1.76009e-98

### Sheet: Stable7
Supplementary Table 8 PheWAS analysis results in the sensitivity analysis Stratified Cox regression analyses were performed for 148 medical conditions occurring in at least 101 autism patients (0.1% incidence). Results for conditions with hazard ratios (HRs) >1 and FDR-adjusted p-values (q-values) <0.05 are highlighted in red. 1HRs were estimated from Cox models stratified by matching variables and further adjusted for covariates. 2FDR-adjusted p-value.
Phecode	Medical condition	No. of cases/1,000 person years (incidence rate)		HR (95% CI)1	q-value2
		Autistic individuals	Matched controls
Circulatory System
415	Pulmonary heart disease	171/670.30 (0.26)	550/6317.13 (0.09)	2.69 (2.26-3.21)	6.18283e-28
401	Hypertension	479/668.61 (0.72)	1685/6307.65 (0.27)	2.45 (2.21-2.71)	3.30134e-64
395	Heart valve disorders	153/670.02 (0.23)	694/6313.81 (0.11)	2.00 (1.68-2.39)	3.28941e-14
451	Phlebitis and thrombophlebitis	171/670.68 (0.25)	904/6320.00 (0.14)	1.56 (1.32-1.84)	1.96918e-07
427	Cardiac dysrhythmias	590/666.01 (0.89)	3213/6268.64 (0.51)	1.55 (1.42-1.69)	1.18381e-21
420	Carditis	192/669.56 (0.29)	1533/6302.96 (0.24)	1.05 (0.91-1.23)	0.529031
448	Disease of capillaries	115/669.27 (0.17)	1198/6292.89 (0.19)	0.80 (0.66-0.97)	0.0251459
394	Rheumatic disease of the heart valves	0/670.81 (0.00)	0/6316.92 (0.00)	NA	NA
396	Abnormal heart sounds	0/670.81 (0.00)	0/6316.92 (0.00)	NA	NA
402	Elevated blood pressure reading without diagnosis of hypertension	0/670.55 (0.00)	0/6314.06 (0.00)	NA	NA
411	Ischemic Heart Disease	30/671.51 (0.04)	72/6326.73 (0.01)	NA	NA
414	Other forms of chronic heart disease	0/671.61 (0.00)	1/6327.04 (0.00)	NA	NA
416	Cardiomegaly	0/670.88 (0.00)	0/6318.95 (0.00)	NA	NA
418	Nonspecific chest pain	0/671.84 (0.00)	0/6330.27 (0.00)	NA	NA
425	Cardiomyopathy	56/670.15 (0.08)	285/6308.46 (0.05)	NA	NA
426	Cardiac conduction disorders	0/668.38 (0.00)	0/6282.39 (0.00)	NA	NA
428	Congestive heart failure; nonhypertensive	79/670.84 (0.12)	246/6319.52 (0.04)	NA	NA
429	Ill-defined descriptions and complications of heart disease	0/671.04 (0.00)	0/6320.41 (0.00)	NA	NA
430	Intracranial hemorrhage	40/670.55 (0.06)	211/6314.85 (0.03)	NA	NA
433	Cerebrovascular disease	92/670.33 (0.14)	431/6314.05 (0.07)	NA	NA
440	Atherosclerosis	11/669.76 (0.02)	31/6298.16 (0.00)	NA	NA
441	Vascular insufficiency of intestine	14/669.76 (0.02)	53/6298.11 (0.01)	NA	NA
442	Other aneurysm	34/669.73 (0.05)	174/6297.77 (0.03)	NA	NA
443	Peripheral vascular disease	88/669.37 (0.13)	360/6296.69 (0.06)	NA	NA
444	Arterial embolism and thrombosis	20/669.75 (0.03)	93/6297.92 (0.01)	NA	NA
446	Polyarteritis nodosa and allied conditions	6/669.79 (0.01)	59/6298.02 (0.01)	NA	NA
447	Other disorders of arteries and arterioles	33/669.68 (0.05)	213/6297.30 (0.03)	NA	NA
450	Noninfectious disorders of lymphatic channels	0/671.84 (0.00)	0/6330.27 (0.00)	NA	NA
452	Other venous embolism and thrombosis	60/671.17 (0.09)	300/6322.37 (0.05)	NA	NA
453	Chronic venous hypertension	0/671.38 (0.00)	0/6323.48 (0.00)	NA	NA
454	Varicose veins	0/671.38 (0.00)	0/6323.48 (0.00)	NA	NA
455	Hemorrhoids	0/671.38 (0.00)	0/6323.48 (0.00)	NA	NA
456	Chronic venous insufficiency [CVI]	0/671.38 (0.00)	0/6323.48 (0.00)	NA	NA
457	Encounter for long-term (current) use of anticoagulants, antithrombotics, aspirin	0/671.38 (0.00)	0/6323.48 (0.00)	NA	NA
458	Hypotension	0/671.84 (0.00)	0/6330.27 (0.00)	NA	NA
459	Other disorders of circulatory system	0/671.84 (0.00)	0/6330.27 (0.00)	NA	NA
Congenital Anomalies
758	Chromosomal anomalies and genetic disorders	695/643.15 (1.08)	398/6053.30 (0.07)	17.27 (15.18-19.66)	0
752	Nervous system congenital anomalies	247/658.13 (0.38)	407/6192.00 (0.07)	5.75 (4.89-6.76)	2.43093e-98
759	Other and unspecified congenital anomalies	180/645.99 (0.28)	332/6053.43 (0.05)	5.18 (4.30-6.26)	1.80367e-65
755	Congenital anomalies of limbs	918/638.94 (1.44)	3193/5960.27 (0.54)	2.65 (2.46-2.86)	1.59505e-144
756	Other congenital musculoskeletal anomalies	438/643.15 (0.68)	1705/5970.12 (0.29)	2.16 (1.94-2.40)	3.57373e-45
750	Digestive congenital anomalies	211/635.68 (0.33)	1030/5841.53 (0.18)	1.77 (1.53-2.06)	1.00955e-13
747	Cardiac and circulatory congenital anomalies	256/647.75 (0.40)	1430/6036.03 (0.24)	1.68 (1.46-1.92)	1.03551e-13
751	Genitourinary congenital anomalies	471/633.66 (0.74)	2985/5830.10 (0.51)	1.44 (1.30-1.58)	8.90481e-13
749	Congenital anomalies of face and neck	291/648.62 (0.45)	2212/6029.52 (0.37)	1.19 (1.06-1.35)	0.00578199
748	Anomalies of respiratory system, congenital	14/650.38 (0.02)	64/6042.61 (0.01)	NA	NA
753	Congenital anomalies of the eye	82/659.04 (0.12)	212/6192.71 (0.03)	NA	NA
754	Congenital musculoskeletal deformities of spine	23/645.13 (0.04)	84/5978.18 (0.01)	NA	NA
757	Congenital anomalies of the integument	9/647.19 (0.01)	66/6054.99 (0.01)	NA	NA
Dermatologic
690	Erythematosquamous dermatosis	545/659.88 (0.83)	2448/6187.34 (0.40)	1.97 (1.79-2.16)	1.9517e-44
686	Other local infections of skin and subcutaneous tissue	343/667.28 (0.51)	1480/6283.87 (0.24)	1.90 (1.69-2.14)	7.43604e-26
695	Erythematous conditions	112/662.22 (0.17)	603/6195.31 (0.10)	1.72 (1.40-2.11)	3.2401e-07
698	Pruritus and related conditions	585/666.14 (0.88)	3177/6276.97 (0.51)	1.68 (1.54-1.84)	1.24597e-29
939	Atopic/contact dermatitis due to other or unspecified	2787/654.05 (4.26)	18073/6208.48 (2.91)	1.37 (1.32-1.43)	2.41736e-53
696	Psoriasis and related disorders	474/658.39 (0.72)	3001/6153.48 (0.49)	1.36 (1.24-1.50)	8.76087e-10
681	Superficial cellulitis and abscess	0/669.28 (0.00)	0/6291.68 (0.00)	NA	NA
687	Symptoms affecting skin	0/671.84 (0.00)	0/6330.27 (0.00)	NA	NA
689	Disorder of skin and subcutaneous tissue NOS	0/671.66 (0.00)	0/6328.25 (0.00)	NA	NA
691	Congenital anomalies of skin	81/662.23 (0.12)	390/6195.60 (0.06)	NA	NA
694	Dyschromia and Vitiligo	96/662.26 (0.14)	850/6193.82 (0.14)	NA	NA
697	Sarcoidosis	15/662.80 (0.02)	113/6197.77 (0.02)	NA	NA
700	Corns and callosities	0/671.82 (0.00)	0/6329.99 (0.00)	NA	NA
701	Other hypertrophic and atrophic conditions of skin	0/671.82 (0.00)	0/6329.99 (0.00)	NA	NA
702	Degenerative skin conditions and other dermatoses	51/671.47 (0.08)	356/6326.75 (0.06)	NA	NA
703	Diseases of nail, NOS	0/671.81 (0.00)	0/6329.77 (0.00)	NA	NA
704	Diseases of hair and hair follicles	0/671.81 (0.00)	0/6329.77 (0.00)	NA	NA
705	Disorders of sweat glands	0/671.83 (0.00)	0/6329.76 (0.00)	NA	NA
706	Diseases of sebaceous glands	0/671.83 (0.00)	0/6329.76 (0.00)	NA	NA
707	Chronic ulcer of skin	0/671.82 (0.00)	0/6329.73 (0.00)	NA	NA
709	Diffuse diseases of connective tissue	6/662.78 (0.01)	46/6196.96 (0.01)	NA	NA
931	Contact dermatitis and other eczema due to plants [except food]	0/670.15 (0.00)	0/6304.70 (0.00)	NA	NA
938	Dermatitis due to solar radiation	0/670.15 (0.00)	0/6304.70 (0.00)	NA	NA
947	Urticaria	0/670.15 (0.00)	0/6304.70 (0.00)	NA	NA
Digestive
571	Chronic liver disease and cirrhosis	221/669.84 (0.33)	546/6313.09 (0.09)	3.72 (3.17-4.37)	1.72818e-57
563	Constipation	3804/560.41 (6.79)	12525/5079.51 (2.47)	2.72 (2.62-2.82)	0
560	Intestinal obstruction without mention of hernia	177/581.06 (0.30)	573/5142.46 (0.11)	2.66 (2.24-3.17)	6.18283e-28
577	Diseases of pancreas	195/670.66 (0.29)	789/6320.94 (0.12)	2.21 (1.89-2.60)	4.00075e-22
530	Diseases of esophagus	1095/655.83 (1.67)	4571/6182.61 (0.74)	2.15 (2.01-2.30)	3.81034e-110
578	Gastrointestinal hemorrhage	970/661.76 (1.47)	4089/6236.44 (0.66)	2.12 (1.97-2.28)	2.81936e-94
574	Cholelithiasis and cholecystitis	740/666.86 (1.11)	3200/6292.37 (0.51)	1.98 (1.82-2.15)	9.45436e-60
569	Other disorders of intestine	102/665.47 (0.15)	456/6241.29 (0.07)	1.91 (1.53-2.38)	1.04556e-08
531	Peptic ulcer (excl. esophageal)	140/670.76 (0.21)	793/6319.96 (0.13)	1.90 (1.58-2.29)	2.22892e-11
561	Symptoms involving digestive system	292/579.78 (0.50)	1281/5136.86 (0.25)	1.81 (1.60-2.06)	2.26714e-19
564	Functional digestive disorders	1066/575.67 (1.85)	4917/5120.61 (0.96)	1.69 (1.58-1.81)	1.48409e-52
565	Anal and rectal conditions	670/662.76 (1.01)	4196/6225.14 (0.67)	1.49 (1.37-1.62)	6.73732e-21
557	Intestinal malabsorption (non-celiac)	335/579.48 (0.58)	1792/5134.07 (0.35)	1.47 (1.30-1.65)	3.35337e-10
535	Gastritis and duodenitis	861/660.44 (1.30)	5721/6208.79 (0.92)	1.46 (1.36-1.57)	7.14879e-24
558	Noninfectious gastroenteritis	292/579.92 (0.50)	1681/5135.19 (0.33)	1.38 (1.22-1.57)	5.60365e-07
555	Inflammatory bowel disease and other gastroenteritis and colitis	353/580.04 (0.61)	2501/5133.44 (0.49)	1.11 (1.00-1.25)	0.0668034
520	Disorders of tooth development	0/671.84 (0.00)	0/6330.27 (0.00)	NA	NA
521	Diseases of hard tissues of teeth	0/671.84 (0.00)	0/6330.27 (0.00)	NA	NA
522	Diseases of pulp and periapical tissues	0/671.84 (0.00)	0/6330.27 (0.00)	NA	NA
523	Gingival and periodontal diseases	0/671.84 (0.00)	0/6330.27 (0.00)	NA	NA
524	Dentofacial anomalies, including malocclusion	0/671.84 (0.00)	0/6330.27 (0.00)	NA	NA
525	Other diseases of the teeth and supporting structures	0/671.84 (0.00)	0/6330.27 (0.00)	NA	NA
526	Diseases of the jaws	0/671.84 (0.00)	0/6330.27 (0.00)	NA	NA
527	Diseases of the salivary glands	0/671.83 (0.00)	0/6330.03 (0.00)	NA	NA
528	Diseases of the oral soft tissues, excluding lesions specific for gingiva and tongue	1/671.82 (0.00)	1/6330.02 (0.00)	NA	NA
529	Diseases and other conditions of the tongue	5/671.80 (0.01)	9/6329.98 (0.00)	NA	NA
532	Dysphagia	0/661.75 (0.00)	0/6203.26 (0.00)	NA	NA
536	Disorders of function of stomach	18/665.09 (0.03)	45/6237.98 (0.01)	NA	NA
537	Other disorders of stomach and duodenum	58/664.92 (0.09)	201/6237.34 (0.03)	NA	NA
539	Bariatric surgery	13/671.79 (0.02)	29/6329.97 (0.00)	NA	NA
540	Appendiceal conditions	0/671.84 (0.00)	0/6330.27 (0.00)	NA	NA
550	Abdominal hernia	0/671.84 (0.00)	0/6330.27 (0.00)	NA	NA
556	Ulceration of the lower GI tract	19/581.70 (0.03)	80/5144.65 (0.02)	NA	NA
559	Ileostomy status	0/581.79 (0.00)	0/5144.96 (0.00)	NA	NA
562	Diverticulosis and diverticulitis	34/581.69 (0.06)	175/5144.40 (0.03)	NA	NA
567	Peritonitis and retroperitoneal infections	62/665.81 (0.09)	380/6241.81 (0.06)	NA	NA
568	Other disorders of peritoneum	23/665.98 (0.03)	101/6243.07 (0.02)	NA	NA
572	Ascites (non malignant)	0/670.63 (0.00)	0/6314.95 (0.00)	NA	NA
573	Other disorders of liver	84/670.23 (0.13)	290/6313.63 (0.05)	NA	NA
575	Other biliary tract disease	66/669.61 (0.10)	380/6303.65 (0.06)	NA	NA
579	Other symptoms involving abdomen and pelvis	0/666.42 (0.00)	0/6254.32 (0.00)	NA	NA
Endocrine/Metabolic
260	Protein-calorie malnutrition	146/666.41 (0.22)	233/6275.91 (0.04)	6.08 (4.91-7.53)	1.8767e-61
261	Vitamin deficiency	860/663.57 (1.30)	2242/6267.99 (0.36)	4.20 (3.87-4.56)	5.51072e-254
276	Disorders of fluid, electrolyte, and acid-base balance	484/658.92 (0.73)	1300/6179.90 (0.21)	3.37 (3.03-3.75)	6.94062e-111
253	Disorders of the pituitary gland and its hypothalamic control	289/651.08 (0.44)	905/6078.33 (0.15)	3.04 (2.65-3.48)	1.8645e-56
251	Other disorders of pancreatic internal secretion	194/651.76 (0.30)	619/6079.16 (0.10)	2.70 (2.29-3.18)	5.01311e-32
278	Overweight, obesity and other hyperalimentation	3570/630.99 (5.66)	12908/6003.57 (2.15)	2.56 (2.47-2.66)	0
244	Hypothyroidism	667/661.68 (1.01)	2842/6241.02 (0.46)	2.31 (2.12-2.52)	4.05059e-79
272	Disorders of lipoid metabolism	166/670.70 (0.25)	643/6321.59 (0.10)	2.28 (1.92-2.72)	2.4785e-20
259	Other endocrine disorders	1122/645.38 (1.74)	4766/6055.78 (0.79)	2.18 (2.04-2.33)	1.90434e-118
279	Disorders involving the immune mechanism	105/669.30 (0.16)	435/6304.79 (0.07)	2.12 (1.71-2.63)	1.61399e-11
250	Diabetes mellitus	729/661.83 (1.10)	3185/6225.02 (0.51)	2.08 (1.92-2.26)	1.56721e-68
245	Thyroiditis	138/664.65 (0.21)	647/6249.18 (0.10)	1.97 (1.63-2.37)	2.08012e-12
271	Disorders of carbohydrate transport and metabolism	176/663.93 (0.27)	1041/6234.24 (0.17)	1.53 (1.30-1.80)	3.36636e-07
242	Thyrotoxicosis with or without goiter	169/664.72 (0.25)	1074/6248.43 (0.17)	1.48 (1.25-1.74)	4.71929e-06
240	Simple and unspecified goiter	49/665.20 (0.07)	415/6250.30 (0.07)	NA	NA
241	Nontoxic nodular goiter	0/665.45 (0.00)	0/6252.28 (0.00)	NA	NA
246	Other disorders of thyroid	30/665.29 (0.05)	132/6251.71 (0.02)	NA	NA
249	Secondary diabetes mellitus	0/665.19 (0.00)	2/6240.00 (0.00)	NA	NA
252	Disorders of parathyroid gland	12/652.56 (0.02)	29/6082.03 (0.00)	NA	NA
254	Diseases of thymus gland	7/652.58 (0.01)	9/6082.12 (0.00)	NA	NA
255	Disorders of adrenal glands	38/652.44 (0.06)	137/6081.49 (0.02)	NA	NA
258	Iatrogenic endocrine disorders	0/652.63 (0.00)	0/6082.16 (0.00)	NA	NA
262	Mineral deficiency NEC	14/667.21 (0.02)	20/6276.88 (0.00)	NA	NA
263	Other nutritional deficiency	76/666.87 (0.11)	119/6276.37 (0.02)	NA	NA
264	Lack of normal physiological development	0/667.29 (0.00)	0/6276.97 (0.00)	NA	NA
269	Proteinuria	66/669.79 (0.10)	359/6307.40 (0.06)	NA	NA
270	Disorders of protein plasma/amino-acid transport and metabolism	37/669.89 (0.06)	175/6308.30 (0.03)	NA	NA
274	Gout and other crystal arthropathies	30/670.88 (0.04)	162/6320.25 (0.03)	NA	NA
275	Disorders of mineral metabolism	95/671.02 (0.14)	337/6323.34 (0.05)	NA	NA
277	Other disorders of metabolism	67/670.37 (0.10)	194/6316.10 (0.03)	NA	NA
Genitourinary
596	Other disorders of bladder	166/666.48 (0.25)	398/6269.16 (0.06)	3.72 (3.09-4.48)	2.11269e-43
599	Other symptoms/disorders or the urinary system	1544/645.70 (2.39)	5610/6075.76 (0.92)	2.48 (2.35-2.63)	1.71191e-212
585	Renal failure	299/665.02 (0.45)	1095/6248.88 (0.18)	2.40 (2.11-2.73)	3.43722e-39
591	Urinary tract infection	1120/642.64 (1.74)	5481/5975.03 (0.92)	1.81 (1.69-1.93)	1.44899e-69
612	Breast conditions, congenital or relating to hormones	107/670.99 (0.16)	618/6322.18 (0.10)	1.43 (1.16-1.76)	0.000999494
592	Cystitis and urethritis	801/644.00 (1.24)	5071/5974.62 (0.85)	1.36 (1.26-1.47)	2.51551e-15
580	Nephritis; nephrosis; renal sclerosis	44/665.89 (0.07)	36/6252.76 (0.01)	NA	NA
586	Other disorders of the kidney and ureters	0/666.11 (0.00)	15/6252.93 (0.00)	NA	NA
587	Kidney replaced by transpant	0/666.11 (0.00)	0/6253.01 (0.00)	NA	NA
588	Disorders resulting from impaired renal function	0/666.11 (0.00)	0/6253.01 (0.00)	NA	NA
589	Abnormal results of function study of kidney	0/666.11 (0.00)	0/6253.01 (0.00)	NA	NA
590	Pyelonephritis	0/648.63 (0.00)	0/6001.94 (0.00)	NA	NA
593	Hematuria	0/648.63 (0.00)	0/6001.94 (0.00)	NA	NA
594	Urinary calculus	0/671.45 (0.00)	0/6324.98 (0.00)	NA	NA
595	Hydronephrosis	0/671.45 (0.00)	0/6324.98 (0.00)	NA	NA
597	Other disorders of urethra and urinary tract	78/667.08 (0.12)	539/6268.95 (0.09)	NA	NA
598	Abnormal findings on examination of urine	36/671.31 (0.05)	114/6324.71 (0.02)	NA	NA
611	Abnormal findings on mammogram or breast exam	0/671.50 (0.00)	0/6325.01 (0.00)	NA	NA
613	Other nonmalignant breast conditions	0/671.83 (0.00)	0/6329.87 (0.00)	NA	NA
Hematopoietic
281	Other deficiency anemia	101/664.26 (0.15)	250/6230.54 (0.04)	3.48 (2.74-4.42)	2.30611e-24
280	Iron deficiency anemias	594/661.92 (0.90)	2611/6220.52 (0.42)	2.39 (2.18-2.62)	3.31089e-76
285	Other anemias	573/662.20 (0.87)	2832/6221.29 (0.46)	2.03 (1.85-2.22)	1.832e-50
288	Diseases of white blood cells	166/669.33 (0.25)	788/6301.22 (0.13)	1.97 (1.66-2.34)	7.35174e-15
287	Purpura and other hemorrhagic conditions	234/666.10 (0.35)	1384/6255.78 (0.22)	1.54 (1.34-1.77)	2.75981e-09
286	Coagulation defects	135/666.86 (0.20)	922/6259.34 (0.15)	1.24 (1.04-1.49)	0.0226938
282	Hereditary hemolytic anemias	51/664.39 (0.08)	666/6228.68 (0.11)	NA	NA
283	Acquired hemolytic anemias	14/664.62 (0.02)	81/6231.18 (0.01)	NA	NA
284	Aplastic anemia	26/664.50 (0.04)	79/6231.15 (0.01)	NA	NA
289	Other diseases of blood and blood-forming organs	62/669.83 (0.09)	247/6303.33 (0.04)	NA	NA
Infectious Diseases
38	Septicemia	221/659.09 (0.34)	758/6155.43 (0.12)	2.58 (2.21-3.01)	1.69353e-33
41	Bacterial infection NOS	323/658.36 (0.49)	1598/6150.50 (0.26)	1.78 (1.57-2.01)	2.76928e-20
8	Intestinal infection	1571/580.34 (2.71)	8367/5118.43 (1.63)	1.56 (1.47-1.64)	3.64588e-56
130	Spirochetal infection	149/666.78 (0.22)	1355/6256.24 (0.22)	0.95 (0.80-1.13)	0.571836
90	Sexually transmitted infections (not HIV or hepatitis)	307/669.38 (0.46)	3480/6296.29 (0.55)	0.76 (0.67-0.85)	3.99634e-06
54	Herpes simplex	242/653.93 (0.37)	2624/6085.28 (0.43)	0.71 (0.62-0.81)	5.85643e-07
78	Viral warts & HPV	286/653.28 (0.44)	3362/6078.40 (0.55)	0.68 (0.60-0.77)	7.39605e-10
10	Tuberculosis	4/660.18 (0.01)	516/6155.69 (0.08)	NA	NA
31	Diseases due to other mycobacteria	5/660.16 (0.01)	30/6158.77 (0.00)	NA	NA
53	Herpes zoster	0/655.05 (0.00)	0/6097.68 (0.00)	NA	NA
70	Viral hepatitis	47/654.80 (0.07)	183/6096.90 (0.03)	NA	NA
71	Human immunodeficiency virus [HIV] disease	0/655.05 (0.00)	0/6097.68 (0.00)	NA	NA
79	Viral infection	22/654.94 (0.03)	199/6096.58 (0.03)	NA	NA
80	Postoperative infection	0/671.84 (0.00)	0/6330.27 (0.00)	NA	NA
81	Infection/inflammation of internal prosthetic device; implant; and graft	0/671.84 (0.00)	0/6330.27 (0.00)	NA	NA
110	Dermatophytosis / Dermatomycosis	0/671.41 (0.00)	0/6324.51 (0.00)	NA	NA
112	Candidiasis	0/671.41 (0.00)	0/6324.51 (0.00)	NA	NA
117	Mycoses	0/671.41 (0.00)	0/6324.51 (0.00)	NA	NA
131	Protozoan infection	8/667.72 (0.01)	19/6264.34 (0.00)	NA	NA
132	Infestation (lice, mites)	0/667.76 (0.00)	0/6264.43 (0.00)	NA	NA
133	Arthropod-borne diseases	1/667.75 (0.00)	6/6264.40 (0.00)	NA	NA
134	Helminthiases	0/667.76 (0.00)	0/6264.43 (0.00)	NA	NA
136	Other infectious and parasitic diseases	1/667.76 (0.00)	15/6264.35 (0.00)	NA	NA
980	Encounter for long-term (current) use of antibiotics	0/671.84 (0.00)	0/6330.27 (0.00)	NA	NA
Injuries & Poisonings
969	Poisoning by psychotropic agents	386/669.06 (0.58)	458/6323.83 (0.07)	7.18 (6.24-8.26)	9.39617e-167
989	Toxic effect of other substances, chiefly nonmedicinal as to source	256/662.56 (0.39)	359/6225.47 (0.06)	6.35 (5.38-7.49)	6.64616e-106
965	Poisoning by analgesics, antipyretics, and antirheumatics	206/670.12 (0.31)	355/6324.24 (0.06)	5.67 (4.73-6.79)	9.3903e-79
974	Poisoning by water, mineral, and uric acid metabolism drugs	2653/659.23 (4.02)	4596/6307.66 (0.73)	5.28 (5.03-5.55)	0
859	Complication due to other implant and internal device	157/667.96 (0.24)	317/6290.90 (0.05)	4.37 (3.59-5.32)	2.01441e-48
994	Sepsis and SIRS	127/669.93 (0.19)	359/6311.58 (0.06)	3.22 (2.61-3.96)	8.65696e-28
981	Toxic effect of (non-ethyl) alcohol and petroleum and other solvents	329/662.25 (0.50)	964/6221.58 (0.15)	2.83 (2.49-3.21)	5.06639e-57
857	Mechanical complication of unspecified genitourinary device, implant, and graft	107/668.44 (0.16)	486/6290.59 (0.08)	2.04 (1.64-2.52)	1.29496e-10
958	Certain early complications of trauma or procedure	269/668.83 (0.40)	1229/6297.42 (0.20)	1.82 (1.60-2.08)	2.41461e-18
800	Fracture of lower limb	213/610.48 (0.35)	978/5285.84 (0.19)	1.75 (1.51-2.03)	4.75821e-13
871	Open wounds of extremities	2211/601.30 (3.68)	13502/5337.87 (2.53)	1.32 (1.26-1.38)	8.39588e-32
913	Toxic effect of venom	147/668.11 (0.22)	1051/6279.82 (0.17)	1.18 (1.00-1.41)	0.0650761
907	Injuries to the nervous system	217/669.41 (0.32)	1638/6302.18 (0.26)	1.14 (0.98-1.31)	0.0900915
858	Complication of internal orthopedic device	227/667.74 (0.34)	1724/6284.55 (0.27)	1.11 (0.97-1.28)	0.158427
802	Fracture of pelvis	184/610.77 (0.30)	1276/5285.24 (0.24)	1.10 (0.94-1.29)	0.248392
870	Open wounds of head; neck; and trunk	2961/595.71 (4.97)	23958/5274.65 (4.54)	1.01 (0.97-1.05)	0.645952
801	Fracture of ankle and foot	1155/605.26 (1.91)	9663/5241.38 (1.84)	0.95 (0.89-1.01)	0.100724
819	Skull and face fracture and other intercranial injury	2367/617.19 (3.84)	22277/5559.98 (4.01)	0.87 (0.84-0.91)	4.42875e-10
915	Superficial injury without mention of infection	6289/555.32 (11.32)	57655/4723.49 (12.21)	0.85 (0.82-0.87)	1.04117e-34
809	Fracture of unspecified bones	204/610.75 (0.33)	1936/5281.38 (0.37)	0.78 (0.68-0.90)	0.00116209
804	Fracture of hand or wrist	2172/599.74 (3.62)	24521/5158.17 (4.75)	0.69 (0.66-0.72)	1.12924e-61
830	Dislocation	3797/613.83 (6.19)	47223/5433.56 (8.69)	0.64 (0.62-0.66)	2.57115e-150
803	Fracture of upper limb	1899/600.81 (3.16)	24593/5149.29 (4.78)	0.63 (0.60-0.66)	1.48598e-83
835	Internal derangement of knee	610/632.15 (0.96)	10262/5632.69 (1.82)	0.47 (0.43-0.51)	8.86688e-73
805	Fracture of vertebral column without mention of spinal cord injury	41/611.62 (0.07)	335/5289.90 (0.06)	NA	NA
807	Fracture of ribs	0/611.78 (0.00)	0/5291.57 (0.00)	NA	NA
816	Cerebral laceration and contusion	0/630.78 (0.00)	0/5686.45 (0.00)	NA	NA
817	Concussion	0/630.78 (0.00)	0/5686.45 (0.00)	NA	NA
818	Intracranial hemorrhage (injury)	0/630.78 (0.00)	0/5686.45 (0.00)	NA	NA
823	Torus fracture	0/577.46 (0.00)	0/4812.69 (0.00)	NA	NA
836	Traumatic arthropathy	0/635.49 (0.00)	0/5686.97 (0.00)	NA	NA
840	Sprains and strains	0/671.69 (0.00)	0/6327.75 (0.00)	NA	NA
841	Sprains and strains of back and neck	0/671.69 (0.00)	0/6327.75 (0.00)	NA	NA
842	Other sprains and strains	5/671.64 (0.01)	44/6327.47 (0.01)	NA	NA
850	Hemorrhage or hematoma complicating a procedure	0/668.85 (0.00)	0/6292.21 (0.00)	NA	NA
851	Complications of transplants and reattached limbs	0/668.85 (0.00)	0/6292.21 (0.00)	NA	NA
853	Complication of colostomy or enterostomy	30/668.71 (0.04)	31/6292.10 (0.00)	NA	NA
854	Complications of cardiac/vascular device, implant, and graft	62/668.59 (0.09)	177/6291.56 (0.03)	NA	NA
855	Complication of nervous system device, implant, and graft	0/668.85 (0.00)	0/6292.21 (0.00)	NA	NA
856	Vascular complications of surgery and medical procedures	0/668.85 (0.00)	0/6292.21 (0.00)	NA	NA
872	Traumatic amputation	44/613.15 (0.07)	328/5408.60 (0.06)	NA	NA
873	Broken tooth	0/613.43 (0.00)	0/5410.42 (0.00)	NA	NA
874	Complication of amputation stump	7/613.41 (0.01)	25/5410.34 (0.00)	NA	NA
875	Non-healing surgical wound	0/613.43 (0.00)	0/5410.42 (0.00)	NA	NA
876	Posttraumatic wound infection not elsewhere classified	0/613.43 (0.00)	0/5410.42 (0.00)	NA	NA
905	Late effects of musculoskeletal and connective tissue injuries	0/670.53 (0.00)	0/6309.99 (0.00)	NA	NA
906	Late effects of injuries to skin and subcutaneous tissues	0/670.53 (0.00)	0/6309.99 (0.00)	NA	NA
908	Late effects of other injuries	0/670.53 (0.00)	0/6309.99 (0.00)	NA	NA
909	Late effects of external causes	0/670.53 (0.00)	0/6309.99 (0.00)	NA	NA
910	Superficial injury, infected	0/671.84 (0.00)	0/6330.27 (0.00)	NA	NA
911	Blister	0/671.84 (0.00)	0/6330.27 (0.00)	NA	NA
912	Insect bite	0/669.04 (0.00)	0/6285.71 (0.00)	NA	NA
916	Contusion	0/671.07 (0.00)	0/6319.89 (0.00)	NA	NA
930	Allergic reaction to food	0/670.15 (0.00)	0/6304.70 (0.00)	NA	NA
941	Adverse reaction to serum or vaccine	0/670.15 (0.00)	0/6304.70 (0.00)	NA	NA
942	Infusion and transfusion reaction	0/670.15 (0.00)	0/6304.70 (0.00)	NA	NA
946	Anaphylactic shock NOS	0/670.15 (0.00)	0/6304.70 (0.00)	NA	NA
949	Allergies, other	18/669.98 (0.03)	17/6304.58 (0.00)	NA	NA
952	Spinal cord injury without evidence of spinal bone injury	28/671.46 (0.04)	211/6326.19 (0.03)	NA	NA
957	Injury to other and unspecified nerves	0/671.63 (0.00)	0/6327.33 (0.00)	NA	NA
960	Poisoning by antibiotics	5/671.47 (0.01)	23/6326.30 (0.00)	NA	NA
961	Poisoning by other anti-infectives	2/671.50 (0.00)	2/6326.46 (0.00)	NA	NA
962	Poisoning by hormones and synthetic substitutes	0/671.52 (0.00)	0/6326.47 (0.00)	NA	NA
963	Poisoning by primarily systemic agents	0/671.52 (0.00)	0/6326.47 (0.00)	NA	NA
964	Poisoning by agents primarily affecting blood constituents	0/671.52 (0.00)	0/6326.47 (0.00)	NA	NA
966	Poisoning by anticonvulsants and anti-Parkinsonism drugs	0/671.52 (0.00)	0/6326.47 (0.00)	NA	NA
967	Adverse effects of sedatives or other central nervous system depressants and anesthetics	0/671.52 (0.00)	0/6326.47 (0.00)	NA	NA
971	Poisoning by drugs primarily affecting the autonomic nervous system	29/671.36 (0.04)	26/6326.24 (0.00)	NA	NA
972	Poisoning by agents primarily affecting the cardiovascular system	13/671.44 (0.02)	7/6326.43 (0.00)	NA	NA
973	Poisoning by agents primarily affecting the gastrointestinal system	9/671.45 (0.01)	15/6326.36 (0.00)	NA	NA
975	Poisoning by agents primarily acting on the smooth and skeletal muscles and respiratory system	4/671.50 (0.01)	20/6326.29 (0.00)	NA	NA
976	Poisoning by agents primarily affecting skin & mucous membrane, ophthalmological, otorhinolaryngological, & dental drugs	0/671.52 (0.00)	0/6326.47 (0.00)	NA	NA
977	Personal history of allergy to medicinal agents	0/671.52 (0.00)	0/6326.47 (0.00)	NA	NA
979	Adverse drug events and drug allergies	14/671.46 (0.02)	17/6326.39 (0.00)	NA	NA
983	Toxic effect of corrosive aromatics, acids, and caustic alkalis	35/663.80 (0.05)	76/6226.96 (0.01)	NA	NA
984	Toxic effect of lead and its compounds (including fumes)	0/663.97 (0.00)	0/6227.27 (0.00)	NA	NA
985	Toxic effect of other metals	1/663.97 (0.00)	9/6227.23 (0.00)	NA	NA
986	Toxic effect of carbon monoxide	23/663.85 (0.03)	134/6226.75 (0.02)	NA	NA
987	Toxic effect of other gases, fumes, or vapors	75/663.55 (0.11)	366/6225.47 (0.06)	NA	NA
988	Toxic effect of noxious substances eaten as food	59/663.66 (0.09)	85/6226.82 (0.01)	NA	NA
990	Effects radiation NOS	4/670.44 (0.01)	13/6311.59 (0.00)	NA	NA
996	Complications peculiar to certain specified procedures	0/671.84 (0.00)	0/6330.27 (0.00)	NA	NA
Mental Disorders
315	Develomental delays and disorders	5171/276.04 (18.73)	2909/2833.08 (1.03)	19.18 (18.27-20.13)	0
313	Pervasive developmental disorders	8868/261.08 (33.97)	12874/2792.70 (4.61)	6.88 (6.69-7.08)	0
295	Schizophrenia and other psychotic disorders	768/492.15 (1.56)	1150/4629.19 (0.25)	6.76 (6.13-7.46)	0
302	Sexual and gender identity disorders	563/494.20 (1.14)	932/4630.13 (0.20)	5.43 (4.88-6.06)	6.16629e-204
312	Conduct disorders	789/304.86 (2.59)	1298/2841.25 (0.46)	5.39 (4.93-5.90)	3.06305e-291
291	Other specified nonpsychotic and/or transient mental disorders	991/640.75 (1.55)	1879/6018.31 (0.31)	4.85 (4.48-5.26)	0
300	Anxiety disorders	9815/448.64 (21.88)	24299/4530.42 (5.36)	3.90 (3.81-4.00)	0
296	Mood disorders	6857/459.97 (14.91)	16158/4561.36 (3.54)	3.89 (3.77-4.00)	0
303	Psychogenic and somatoform disorders	553/493.39 (1.12)	1318/4627.09 (0.28)	3.59 (3.24-3.98)	4.52145e-133
290	Delirium dementia and amnestic and other cognitive disorders	2203/635.56 (3.47)	5624/6003.30 (0.94)	3.38 (3.21-3.56)	0
304	Adjustment reaction	1064/491.26 (2.17)	3398/4617.91 (0.74)	2.93 (2.73-3.15)	2.827e-193
301	Personality disorders	485/493.82 (0.98)	1429/4627.28 (0.31)	2.70 (2.43-3.00)	3.64685e-76
316	Substance addiction and disorders	3941/633.33 (6.22)	16703/6026.23 (2.77)	2.04 (1.97-2.11)	0
318	Tobacco use disorder	171/651.70 (0.26)	764/6103.95 (0.13)	2.02 (1.70-2.39)	1.09433e-15
306	Other mental disorder	396/494.28 (0.80)	3213/4617.02 (0.70)	1.07 (0.97-1.19)	0.207523
292	Neurological disorders	3/645.37 (0.00)	1/6025.52 (0.00)	NA	NA
293	Symptoms involving head and neck	0/671.84 (0.00)	0/6330.27 (0.00)	NA	NA
297	Suicidal ideation or attempt	0/496.52 (0.00)	0/4633.88 (0.00)	NA	NA
317	Alcohol-related disorders	10/652.40 (0.02)	26/6106.97 (0.00)	NA	NA
Musculoskeletal
736	Other acquired deformities of limbs	1474/652.20 (2.26)	5776/6157.59 (0.94)	2.29 (2.16-2.43)	2.4744e-171
729	Other disorders of soft tissues	227/669.61 (0.34)	838/6309.64 (0.13)	2.15 (1.85-2.50)	1.70997e-23
714	Rheumatoid arthritis and other inflammatory polyarthropathies	149/665.42 (0.22)	1041/6243.30 (0.17)	1.22 (1.03-1.45)	0.0283308
716	Other arthropathies	394/657.79 (0.60)	3284/6133.85 (0.54)	1.03 (0.93-1.15)	0.571836
741	Symptoms and disorders of the joints	1471/651.24 (2.26)	13247/6067.69 (2.18)	0.93 (0.88-0.98)	0.00647331
733	Other disorders of bone and cartilage	179/659.62 (0.27)	1927/6166.08 (0.31)	0.82 (0.70-0.95)	0.0120596
742	Derangement of joint, non-traumatic	513/656.12 (0.78)	5271/6106.82 (0.86)	0.81 (0.73-0.88)	4.3001e-06
722	Intervertebral disc disorders	160/670.72 (0.24)	1749/6316.16 (0.28)	0.79 (0.67-0.94)	0.00712335
710	Osteomyelitis, periostitis, and other infections involving bone	0/660.29 (0.00)	0/6151.29 (0.00)	NA	NA
711	Arthropathy associated with infections	75/659.83 (0.11)	558/6148.45 (0.09)	NA	NA
712	Infective connective tissue disorders	0/660.29 (0.00)	0/6151.29 (0.00)	NA	NA
713	Arthropathy associated with other disorders classified elsewhere	50/659.94 (0.08)	545/6148.10 (0.09)	NA	NA
715	Other inflammatory spondylopathies	0/666.28 (0.00)	0/6249.03 (0.00)	NA	NA
717	Polymyalgia Rheumatica	0/671.84 (0.00)	0/6330.27 (0.00)	NA	NA
720	Spinal stenosis	0/671.34 (0.00)	0/6322.70 (0.00)	NA	NA
721	Spondylosis and allied disorders	0/671.34 (0.00)	0/6322.70 (0.00)	NA	NA
723	Other disorders of cervical region	0/671.34 (0.00)	0/6322.70 (0.00)	NA	NA
724	Other and unspecified disorders of back	0/671.34 (0.00)	0/6322.70 (0.00)	NA	NA
726	Peripheral enthesopathies and allied syndromes	0/670.66 (0.00)	0/6313.95 (0.00)	NA	NA
727	Other disorders of synovium, tendon, and bursa	0/670.66 (0.00)	0/6313.95 (0.00)	NA	NA
728	Disorders of muscle, ligament, and fascia	0/670.66 (0.00)	0/6313.95 (0.00)	NA	NA
731	Osteitis deformans and osteopathies associated with other disorders classified elsewhere	0/660.51 (0.00)	0/6175.06 (0.00)	NA	NA
732	Osteochondropathies	0/660.51 (0.00)	0/6175.06 (0.00)	NA	NA
735	Acquired foot deformities	0/661.17 (0.00)	0/6187.09 (0.00)	NA	NA
737	Curvature of spine	35/660.92 (0.05)	88/6186.51 (0.01)	NA	NA
738	Other acquired musculoskeletal deformity	0/661.17 (0.00)	0/6187.09 (0.00)	NA	NA
739	Contracture of joint	0/661.17 (0.00)	0/6187.09 (0.00)	NA	NA
740	Osteoarthrosis	26/671.69 (0.04)	222/6328.21 (0.04)	NA	NA
743	Osteoporosis, osteopenia and pathological fracture	25/671.63 (0.04)	50/6328.66 (0.01)	NA	NA
745	Pain in joint	0/671.84 (0.00)	0/6330.27 (0.00)	NA	NA
Neoplasms
217	Vascular hamartomas and non-neoplastic nevi	143/668.20 (0.21)	1222/6279.37 (0.19)	0.99 (0.83-1.18)	0.94248
145	Cancer of mouth	1/671.83 (0.00)	0/6329.84 (0.00)	NA	NA
149	Cancer of larynx, pharynx, nasal cavities	0/671.83 (0.00)	0/6329.84 (0.00)	NA	NA
150	Cancer of esophagus	0/671.83 (0.00)	0/6329.79 (0.00)	NA	NA
151	Cancer of stomach	0/671.83 (0.00)	0/6329.79 (0.00)	NA	NA
153	Colorectal cancer	0/671.76 (0.00)	0/6329.14 (0.00)	NA	NA
155	Cancer of liver and intrahepatic bile duct	0/671.83 (0.00)	0/6329.79 (0.00)	NA	NA
157	Pancreatic cancer	0/671.83 (0.00)	0/6329.79 (0.00)	NA	NA
158	Neoplasm of unspecified nature of digestive system	0/671.83 (0.00)	0/6329.79 (0.00)	NA	NA
159	Malignant neoplasm of other and ill-defined sites within the digestive organs and peritoneum	2/671.82 (0.00)	2/6329.77 (0.00)	NA	NA
164	Cancer of intrathoracic organs	0/671.84 (0.00)	0/6330.27 (0.00)	NA	NA
165	Cancer within the respiratory system	0/671.84 (0.00)	0/6330.27 (0.00)	NA	NA
170	Cancer of bone and connective tissue	0/671.84 (0.00)	0/6330.27 (0.00)	NA	NA
172	Skin cancer	0/671.84 (0.00)	1/6330.26 (0.00)	NA	NA
173	Neoplasm of uncertain behavior of skin	0/671.84 (0.00)	0/6330.27 (0.00)	NA	NA
174	Breast cancer	0/670.91 (0.00)	0/6314.93 (0.00)	NA	NA
189	Cancer of urinary organs (incl. kidney and bladder)	0/671.84 (0.00)	0/6330.27 (0.00)	NA	NA
190	Cancer of eye	0/671.84 (0.00)	0/6330.27 (0.00)	NA	NA
191	Manlignant and unknown neoplasms of brain and nervous system	0/671.84 (0.00)	0/6330.27 (0.00)	NA	NA
193	Thyroid cancer	0/671.84 (0.00)	0/6330.27 (0.00)	NA	NA
194	Cancer of other endocrine glands	0/671.84 (0.00)	0/6330.27 (0.00)	NA	NA
195	Cancer, suspected or other	0/670.65 (0.00)	0/6316.76 (0.00)	NA	NA
196	Radiotherapy	0/670.65 (0.00)	0/6316.76 (0.00)	NA	NA
197	Chemotherapy	0/670.65 (0.00)	0/6316.76 (0.00)	NA	NA
198	Secondary malignant neoplasm	0/670.65 (0.00)	0/6316.76 (0.00)	NA	NA
199	Neoplasm of uncertain behavior	25/670.48 (0.04)	86/6316.20 (0.01)	NA	NA
200	Myeloproliferative disease	0/671.84 (0.00)	0/6330.27 (0.00)	NA	NA
201	Hodgkin's disease	0/671.84 (0.00)	0/6330.27 (0.00)	NA	NA
202	Cancer of other lymphoid, histiocytic tissue	0/671.84 (0.00)	0/6330.27 (0.00)	NA	NA
204	Leukemia	0/671.84 (0.00)	0/6330.27 (0.00)	NA	NA
208	Benign neoplasm of colon	36/671.64 (0.05)	170/6328.61 (0.03)	NA	NA
209	Neuroendocrine tumors	0/671.84 (0.00)	0/6330.27 (0.00)	NA	NA
210	Benign neoplasm of lip, oral cavity, and pharynx	2/671.80 (0.00)	10/6329.73 (0.00)	NA	NA
211	Benign neoplasm of other parts of digestive system	21/671.77 (0.03)	55/6329.85 (0.01)	NA	NA
212	Benign neoplasm of respiratory and intrathoracic organs	0/671.84 (0.00)	0/6330.27 (0.00)	NA	NA
213	Benign neoplasm of bone and articular cartilage	0/671.84 (0.00)	0/6329.97 (0.00)	NA	NA
214	Lipoma	0/671.84 (0.00)	0/6330.27 (0.00)	NA	NA
215	Other benign neoplasm of connective and other soft tissue	0/671.84 (0.00)	0/6330.27 (0.00)	NA	NA
216	Benign neoplasm of skin	0/669.17 (0.00)	0/6287.12 (0.00)	NA	NA
223	Benign neoplasm of kidney and other urinary organs	0/671.84 (0.00)	0/6329.97 (0.00)	NA	NA
224	Benign neoplasm of eye	0/671.84 (0.00)	0/6330.27 (0.00)	NA	NA
225	Benign neoplasm of brain and other parts of nervous system	0/671.84 (0.00)	0/6330.27 (0.00)	NA	NA
226	Benign neoplasm of thyroid glands	0/671.84 (0.00)	0/6330.27 (0.00)	NA	NA
227	Benign neoplasm of other endocrine glands and related structures	0/671.84 (0.00)	0/6330.27 (0.00)	NA	NA
228	Hemangioma and lymphangioma, any site	0/671.84 (0.00)	0/6330.27 (0.00)	NA	NA
229	Benign neoplasm of unspecified sites	0/671.84 (0.00)	0/6330.27 (0.00)	NA	NA
230	Kaposi's sarcoma	0/671.84 (0.00)	0/6330.27 (0.00)	NA	NA
860	Bone marrow or stem cell transplant	0/671.84 (0.00)	0/6330.27 (0.00)	NA	NA
Neurological
343	Infantile cerebral palsy	154/602.70 (0.26)	232/5545.37 (0.04)	8.94 (7.02-11.37)	1.9477e-70
327	Sleep disorders	7381/601.34 (12.27)	12385/5864.77 (2.11)	5.61 (5.44-5.78)	0
345	Epilepsy, recurrent seizures, convulsions	2763/586.07 (4.71)	5795/5519.11 (1.05)	4.38 (4.18-4.59)	0
339	Other headache syndromes	2675/628.43 (4.26)	19817/5810.98 (3.41)	1.17 (1.13-1.22)	3.17821e-14
340	Migraine	898/637.06 (1.41)	7476/5869.04 (1.27)	1.00 (0.93-1.07)	0.965507
320	Meningitis	24/667.58 (0.04)	410/6271.00 (0.07)	NA	NA
323	Encephalitis	22/667.65 (0.03)	166/6272.80 (0.03)	NA	NA
324	Other CNS infection and poliomyelitis	1/667.75 (0.00)	5/6273.54 (0.00)	NA	NA
325	Phlebitis and thrombophlebitis of intracranial venous sinuses	0/667.75 (0.00)	0/6273.59 (0.00)	NA	NA
331	Other cerebral degenerations	35/603.73 (0.06)	147/5546.13 (0.03)	NA	NA
332	Parkinson's disease	2/603.92 (0.00)	9/5546.83 (0.00)	NA	NA
333	Extrapyramidal disease and abnormal movement disorders	0/603.93 (0.00)	0/5546.86 (0.00)	NA	NA
334	Degenerative disease of the spinal cord	4/603.91 (0.01)	12/5546.80 (0.00)	NA	NA
335	Multiple sclerosis	48/603.73 (0.08)	365/5545.47 (0.07)	NA	NA
337	Disorders of the autonomic nervous system	0/603.93 (0.00)	0/5546.86 (0.00)	NA	NA
338	Pain	0/671.84 (0.00)	0/6330.27 (0.00)	NA	NA
341	Other demyelinating diseases of central nervous system	0/603.93 (0.00)	0/5546.86 (0.00)	NA	NA
342	Hemiplegia	0/603.93 (0.00)	0/5546.86 (0.00)	NA	NA
344	Other paralytic syndromes	0/603.93 (0.00)	0/5546.86 (0.00)	NA	NA
346	Abnormal findings on study of brain and/or nervous system	0/603.93 (0.00)	0/5546.86 (0.00)	NA	NA
347	Cataplexy and narcolepsy	0/603.93 (0.00)	0/5546.86 (0.00)	NA	NA
348	Other conditions of brain	0/603.93 (0.00)	0/5546.86 (0.00)	NA	NA
349	Other and unspecified disorders of the nervous system	0/603.93 (0.00)	0/5546.86 (0.00)	NA	NA
350	Abnormal movement	64/671.31 (0.10)	497/6325.76 (0.08)	NA	NA
351	Other peripheral nerve disorders	0/671.84 (0.00)	0/6330.27 (0.00)	NA	NA
352	Disorders of other cranial nerves	0/671.84 (0.00)	0/6330.27 (0.00)	NA	NA
353	Nerve root and plexus disorders	0/671.84 (0.00)	0/6330.27 (0.00)	NA	NA
355	Complex regional/central pain syndrome	0/671.84 (0.00)	0/6330.27 (0.00)	NA	NA
356	Hereditary and idiopathic peripheral neuropathy	0/671.70 (0.00)	0/6328.23 (0.00)	NA	NA
357	Inflammatory and toxic neuropathy	11/671.65 (0.02)	69/6327.92 (0.01)	NA	NA
358	Myoneural disorders	8/671.68 (0.01)	30/6328.10 (0.00)	NA	NA
359	Muscular dystrophies and other myopathies	0/671.70 (0.00)	0/6328.23 (0.00)	NA	NA
Respiratory
480	Pneumonia	857/595.75 (1.44)	3355/5290.45 (0.63)	2.12 (1.96-2.28)	3.3176e-82
481	Influenza	316/599.35 (0.53)	1424/5302.33 (0.27)	2.05 (1.81-2.32)	4.39257e-29
483	Acute bronchitis and bronchiolitis	317/598.98 (0.53)	1343/5300.43 (0.25)	1.97 (1.74-2.23)	1.91799e-26
465	Acute upper respiratory infections of multiple or unspecified sites	1923/519.24 (3.70)	8919/4316.93 (2.07)	1.67 (1.59-1.75)	2.00302e-88
495	Asthma	1794/570.51 (3.14)	13046/4965.09 (2.63)	1.10 (1.04-1.15)	0.000396743
472	Chronic pharyngitis and nasopharyngitis	372/539.63 (0.69)	2778/4483.17 (0.62)	1.05 (0.94-1.17)	0.429514
476	Allergic rhinitis	2108/529.60 (3.98)	15676/4408.11 (3.56)	1.02 (0.97-1.07)	0.433481
474	Acute and chronic tonsillitis	2714/522.92 (5.19)	21308/4362.98 (4.88)	1.00 (0.96-1.04)	0.980741
479	Other upper respiratory disease	719/537.89 (1.34)	6520/4464.94 (1.46)	0.90 (0.83-0.97)	0.0113443
464	Acute sinusitis	174/531.31 (0.33)	1602/4363.95 (0.37)	0.82 (0.70-0.96)	0.0173792
470	Septal Deviations/Turbinate Hypertrophy	0/541.45 (0.00)	0/4495.92 (0.00)	NA	NA
471	Nasal polyps	63/541.12 (0.12)	624/4492.88 (0.14)	NA	NA
473	Diseases of the larynx and vocal cords	99/540.94 (0.18)	1168/4489.42 (0.26)	NA	NA
475	Chronic sinusitis	56/541.18 (0.10)	667/4492.75 (0.15)	NA	NA
477	Epistaxis or throat hemorrhage	0/541.45 (0.00)	0/4495.92 (0.00)	NA	NA
478	Throat pain	0/541.45 (0.00)	0/4495.92 (0.00)	NA	NA
496	Chronic airway obstruction	65/581.38 (0.11)	199/5046.29 (0.04)	NA	NA
497	Bronchitis	33/581.58 (0.06)	102/5046.78 (0.02)	NA	NA
498	Acute bronchospasm	0/581.74 (0.00)	0/5047.29 (0.00)	NA	NA
499	Cystic fibrosis	34/670.99 (0.05)	27/6323.33 (0.00)	NA	NA
500	Lung disease due to external agents	0/671.81 (0.00)	0/6329.82 (0.00)	NA	NA
501	Pneumonitis due to inhalation of food or vomitus	0/671.81 (0.00)	0/6329.82 (0.00)	NA	NA
502	Postinflammatory pulmonary fibrosis	0/671.81 (0.00)	0/6329.82 (0.00)	NA	NA
503	Pulmonary congestion and hypostasis	0/671.81 (0.00)	0/6329.82 (0.00)	NA	NA
504	Other alveolar and parietoalveolar pneumonopathy	0/671.81 (0.00)	0/6329.82 (0.00)	NA	NA
505	Other pulmonary inflamation or edema	0/671.81 (0.00)	0/6329.82 (0.00)	NA	NA
506	Empyema and pneumothorax	0/671.81 (0.00)	0/6329.82 (0.00)	NA	NA
507	Pleurisy; pleural effusion	0/671.81 (0.00)	0/6329.82 (0.00)	NA	NA
508	Pulmonary collapse; interstitial and compensatory emphysema	0/671.81 (0.00)	0/6329.82 (0.00)	NA	NA
509	Respiratory failure, insufficiency, arrest	0/671.81 (0.00)	0/6329.82 (0.00)	NA	NA
510	Other diseases of lung	0/671.84 (0.00)	0/6330.27 (0.00)	NA	NA
512	Other symptoms of respiratory system	2/671.83 (0.00)	3/6330.23 (0.00)	NA	NA
513	Respiratory abnormalities	36/671.54 (0.05)	105/6327.57 (0.02)	NA	NA
514	Abnormal findings examination of lungs	0/671.84 (0.00)	0/6330.27 (0.00)	NA	NA
516	Abnormal sputum	0/671.84 (0.00)	0/6330.27 (0.00)	NA	NA
519	Other diseases of respiratory system, not elsewhere classified	62/670.32 (0.09)	183/6313.37 (0.03)	NA	NA
Sense Organs
381	Otitis media and Eustachian tube disorders	1048/585.05 (1.79)	4331/5172.76 (0.84)	2.08 (1.94-2.22)	1.42516e-96
389	Hearing loss	783/649.87 (1.20)	4417/6094.93 (0.72)	1.81 (1.68-1.96)	1.60312e-50
386	Vertiginous syndromes and other disorders of vestibular system	1695/656.34 (2.58)	9513/6187.09 (1.54)	1.56 (1.48-1.65)	6.63274e-62
360	Disorders of the globe	0/670.89 (0.00)	0/6320.46 (0.00)	NA	NA
361	Retinal detachments and defects	0/670.89 (0.00)	0/6320.46 (0.00)	NA	NA
362	Other retinal disorders	0/670.77 (0.00)	0/6318.76 (0.00)	NA	NA
363	Chorioretinal inflammations, scars, and other disorders of choroid	0/670.89 (0.00)	0/6320.46 (0.00)	NA	NA
364	Corneal opacity and other disorders of cornea	0/670.89 (0.00)	0/6320.46 (0.00)	NA	NA
365	Glaucoma	0/670.89 (0.00)	0/6320.46 (0.00)	NA	NA
366	Cataract	0/671.73 (0.00)	0/6328.70 (0.00)	NA	NA
367	Disorders of refraction and accommodation; blindness and low vision	0/671.00 (0.00)	0/6321.51 (0.00)	NA	NA
368	Visual disturbances	0/671.52 (0.00)	0/6326.84 (0.00)	NA	NA
369	Infection of the eye	4/671.59 (0.01)	43/6327.42 (0.01)	NA	NA
370	Keratitis	0/671.62 (0.00)	0/6327.58 (0.00)	NA	NA
371	Inflammation of the eye	1/671.61 (0.00)	0/6327.58 (0.00)	NA	NA
372	Disorders of conjunctiva	0/671.62 (0.00)	0/6327.58 (0.00)	NA	NA
374	Other disorders of eyelids	4/671.59 (0.01)	7/6327.51 (0.00)	NA	NA
375	Disorders of lacrimal system	0/671.70 (0.00)	0/6328.50 (0.00)	NA	NA
376	Disorders of the orbit	3/671.67 (0.00)	3/6328.49 (0.00)	NA	NA
377	Disorders of optic nerve and visual pathways	0/671.70 (0.00)	0/6328.50 (0.00)	NA	NA
378	Strabismus and other disorders of binocular eye movements	0/671.70 (0.00)	0/6328.50 (0.00)	NA	NA
379	Other disorders of eye	0/671.70 (0.00)	0/6328.50 (0.00)	NA	NA
380	Disorders of external ear	0/671.84 (0.00)	0/6330.27 (0.00)	NA	NA
382	Otalgia	0/593.24 (0.00)	0/5204.23 (0.00)	NA	NA
383	Otosclerosis	0/593.24 (0.00)	0/5204.23 (0.00)	NA	NA
384	Other disorders of tympanic membrane	0/593.24 (0.00)	0/5204.23 (0.00)	NA	NA
385	Other disorders of middle ear and mastoid	0/593.24 (0.00)	0/5204.23 (0.00)	NA	NA
388	Other disorders of ear	0/655.22 (0.00)	0/6120.04 (0.00)	NA	NA

### Sheet: Stable 8
Supplementary Table 9 List of medical conditions and their ‘phecodes’ included in the analysis This table lists 509 level 1 phecodes used in the analysis and the corresponding level 2 phecodes nested within each level 1 phecode. The analyses were conducted at the level 1 phecode level, while each level 1 phecode encompasses its corresponding level 2 diagnoses. Disease system classification and phecode exclusion ranges are provided according to the standard PheWAS phecode classification. The mapping of ICD-9 and ICD-10 codes to 'phecodes' can be found at phewascatalog.org/phecodes. 1The exclusion range defines the list of relevant medical conditions used as criteria for excluding individuals with a pertinent medical history to prevent potential contamination when investigating the corresponding medical condition.
Phecode (level 1)	Medical condition (level 1)	Phecode (level 2)	Medical condition (level 2)	System	Phecode exclude range1
8	Intestinal infection	8	Intestinal infection	infectious diseases	001-009.99
8	Intestinal infection	8.5	Bacterial enteritis	infectious diseases	001-009.99
8	Intestinal infection	8.51	Intestinal e.coli	infectious diseases	001-009.99
8	Intestinal infection	8.52	Intestinal infection due to C. difficile	infectious diseases	001-009.99
8	Intestinal infection	8.6	Viral Enteritis	infectious diseases	001-009.99
8	Intestinal infection	8.7	Intestinal infection due to protozoa	infectious diseases	001-009.99
38	Septicemia	38	Septicemia	infectious diseases	010-041.99
38	Septicemia	38.1	Gram negative septicemia	infectious diseases	010-041.99
38	Septicemia	38.2	Gram positive septicemia	infectious diseases	010-041.99
38	Septicemia	38.3	Bacteremia	infectious diseases	010-041.99
41	Bacterial infection NOS	41	Bacterial infection NOS	infectious diseases	010-041.99
41	Bacterial infection NOS	41.1	Staphylococcus infections	infectious diseases	010-041.99
41	Bacterial infection NOS	41.11	Methicillin sensitive Staphylococcus aureus	infectious diseases	010-041.99
41	Bacterial infection NOS	41.12	Methicillin resistant Staphylococcus aureus	infectious diseases	010-041.99
41	Bacterial infection NOS	41.2	Streptococcus infection	infectious diseases	010-041.99
41	Bacterial infection NOS	41.21	Rheumatic fever / chorea	infectious diseases	010-041.99
41	Bacterial infection NOS	41.4	E. coli	infectious diseases	010-041.99
41	Bacterial infection NOS	41.8	H. pylori	infectious diseases	010-041.99
41	Bacterial infection NOS	41.9	Infection with drug-resistant microorganisms	infectious diseases	010-041.99
54	Herpes simplex	54	Herpes simplex	infectious diseases	050-079.99
70	Viral hepatitis	70	Viral hepatitis	infectious diseases	050-079.99
70	Viral hepatitis	70.1	Viral hepatitis A	infectious diseases	050-079.99
70	Viral hepatitis	70.2	Viral hepatitis B	infectious diseases	050-079.99
70	Viral hepatitis	70.3	Viral hepatitis C	infectious diseases	050-079.99
70	Viral hepatitis	70.4	Chronic hepatitis	infectious diseases	050-079.99
70	Viral hepatitis	70.9	Hepatitis NOS	infectious diseases	050-079.99
78	Viral warts & HPV	78	Viral warts & HPV	infectious diseases	050-079.99
79	Viral infection	79	Viral infection	infectious diseases	050-079.99
79	Viral infection	79.1	Varicella infection	infectious diseases	050-079.99
79	Viral infection	79.2	Infectious mononucleosis	infectious diseases	050-079.99
79	Viral infection	79.9	Viremia, NOS	infectious diseases	050-079.99
90	Sexually transmitted infections (not HIV or hepatitis)	90	Sexually transmitted infections (not HIV or hepatitis)	infectious diseases	090-092.99
90	Sexually transmitted infections (not HIV or hepatitis)	90.2	Gonococcal infections	infectious diseases	090-092.99
90	Sexually transmitted infections (not HIV or hepatitis)	90.3	Venereal diseases due to Chlamydia trachomatis	infectious diseases	090-092.99
130	Spirochetal infection	130	Spirochetal infection	infectious diseases	130-136.99
130	Spirochetal infection	130.1	Lyme disease	infectious diseases	130-136.99
180	Cervical cancer and dysplasia	180	Cervical cancer and dysplasia	neoplasms	174-184.99, 218-218.99, 792-792.99
180	Cervical cancer and dysplasia	180.1	Cervical cancer	neoplasms	174-184.99, 218-218.99, 792-792.99
180	Cervical cancer and dysplasia	180.3	Cervical intraepithelial neoplasia [CIN] [Cervical dysplasia]	neoplasms	174-184.99, 218-218.99, 792-792.99
199	Neoplasm of uncertain behavior	199	Neoplasm of uncertain behavior	neoplasms	195-199.99
199	Neoplasm of uncertain behavior	199.4	Neurofibromatosis	neoplasms	195-199.99
217	Vascular hamartomas and non-neoplastic nevi	217	Vascular hamartomas and non-neoplastic nevi	neoplasms	216-217.99
217	Vascular hamartomas and non-neoplastic nevi	217.1	Nevus, non-neoplastic	neoplasms	216-217.99
240	Simple and unspecified goiter	240	Simple and unspecified goiter	endocrine/metabolic	240-246.99
242	Thyrotoxicosis with or without goiter	242	Thyrotoxicosis with or without goiter	endocrine/metabolic	240-246.99
242	Thyrotoxicosis with or without goiter	242.1	Graves' disease	endocrine/metabolic	240-246.99
242	Thyrotoxicosis with or without goiter	242.2	Toxic multinodular goiter	endocrine/metabolic	240-246.99
242	Thyrotoxicosis with or without goiter	242.3	Exophthalmos	endocrine/metabolic	240-246.99
242	Thyrotoxicosis with or without goiter	242.31	Thyrotoxic exophthalmos	endocrine/metabolic	240-246.99
244	Hypothyroidism	244	Hypothyroidism	endocrine/metabolic	240-246.99
244	Hypothyroidism	244.1	Secondary hypothyroidism	endocrine/metabolic	240-246.99
244	Hypothyroidism	244.2	Acquired hypothyroidism	endocrine/metabolic	240-246.99
244	Hypothyroidism	244.3	Iodine hypothyroidism	endocrine/metabolic	240-246.99
244	Hypothyroidism	244.4	Hypothyroidism NOS	endocrine/metabolic	240-246.99
244	Hypothyroidism	244.5	Congenital hypothyroidism	endocrine/metabolic	240-246.99
245	Thyroiditis	245	Thyroiditis	endocrine/metabolic	240-246.99
245	Thyroiditis	245.1	Thyroiditis, acute and subacute	endocrine/metabolic	240-246.99
245	Thyroiditis	245.2	Chronic thyroiditis	endocrine/metabolic	240-246.99
245	Thyroiditis	245.21	Chronic lymphocytic thyroiditis	endocrine/metabolic	240-246.99
250	Diabetes mellitus	250	Diabetes mellitus	endocrine/metabolic	249-250.99
250	Diabetes mellitus	250.1	Type 1 diabetes	endocrine/metabolic	249-250.99
250	Diabetes mellitus	250.11	Type 1 diabetes with ketoacidosis	endocrine/metabolic	249-250.99
250	Diabetes mellitus	250.12	Type 1 diabetes with renal manifestations	endocrine/metabolic	249-250.99
250	Diabetes mellitus	250.13	Type 1 diabetes with ophthalmic manifestations	endocrine/metabolic	249-250.99
250	Diabetes mellitus	250.14	Type 1 diabetes with neurological manifestations	endocrine/metabolic	249-250.99
250	Diabetes mellitus	250.15	Diabetes type 1 with peripheral circulatory disorders	endocrine/metabolic	249-250.99
250	Diabetes mellitus	250.2	Type 2 diabetes	endocrine/metabolic	249-250.99
250	Diabetes mellitus	250.21	Type 2 diabetes with ketoacidosis	endocrine/metabolic	249-250.99
250	Diabetes mellitus	250.22	Type 2 diabetes with renal manifestations	endocrine/metabolic	249-250.99
250	Diabetes mellitus	250.23	Type 2 diabetes with ophthalmic manifestations	endocrine/metabolic	249-250.99
250	Diabetes mellitus	250.24	Type 2 diabetes with neurological manifestations	endocrine/metabolic	249-250.99
250	Diabetes mellitus	250.25	Diabetes type 2 with peripheral circulatory disorders	endocrine/metabolic	249-250.99
250	Diabetes mellitus	250.3	Insulin pump user	endocrine/metabolic	249-250.99
250	Diabetes mellitus	250.4	Abnormal glucose	endocrine/metabolic	249-250.99
250	Diabetes mellitus	250.41	Impaired fasting glucose	endocrine/metabolic	249-250.99
250	Diabetes mellitus	250.42	Other abnormal glucose	endocrine/metabolic	249-250.99
250	Diabetes mellitus	250.5	Glycosuria or Acetonuria	endocrine/metabolic	249-250.99
250	Diabetes mellitus	250.6	Polyneuropathy in diabetes	endocrine/metabolic	249-250.99
250	Diabetes mellitus	250.7	Diabetic retinopathy	endocrine/metabolic	250.70-250.79,360-365.99
251	Other disorders of pancreatic internal secretion	251	Other disorders of pancreatic internal secretion	endocrine/metabolic	251-259.99
251	Other disorders of pancreatic internal secretion	251.1	Hypoglycemia	endocrine/metabolic	249-259.99
251	Other disorders of pancreatic internal secretion	251.8	Abnormality of secretion of glucagon or gastrin	endocrine/metabolic	251-259.99
253	Disorders of the pituitary gland and its hypothalamic control	253	Disorders of the pituitary gland and its hypothalamic control	endocrine/metabolic	251-259.99
253	Disorders of the pituitary gland and its hypothalamic control	253.1	Pituitary hyperfunction	endocrine/metabolic	251-259.99
253	Disorders of the pituitary gland and its hypothalamic control	253.11	Acromegaly and gigantism	endocrine/metabolic	251-259.99
253	Disorders of the pituitary gland and its hypothalamic control	253.2	Pituitary hypofunction	endocrine/metabolic	251-259.99
253	Disorders of the pituitary gland and its hypothalamic control	253.3	Diabetes insipidus	endocrine/metabolic	251-259.99
253	Disorders of the pituitary gland and its hypothalamic control	253.4	Anterior pituitary disorders	endocrine/metabolic	251-259.99
253	Disorders of the pituitary gland and its hypothalamic control	253.5	Pituitary dwarfism	endocrine/metabolic	251-259.99
253	Disorders of the pituitary gland and its hypothalamic control	253.7	Other disorders of neurohypophysis	endocrine/metabolic	251-259.99
255	Disorders of adrenal glands	255	Disorders of adrenal glands	endocrine/metabolic	251-259.99
255	Disorders of adrenal glands	255.1	Adrenal hyperfunction	endocrine/metabolic	251-259.99
255	Disorders of adrenal glands	255.11	Cushing's syndrome	endocrine/metabolic	251-259.99
255	Disorders of adrenal glands	255.12	Hyperaldosteronism	endocrine/metabolic	251-259.99
255	Disorders of adrenal glands	255.13	Medulloadrenal hyperfunction	endocrine/metabolic	251-259.99
255	Disorders of adrenal glands	255.2	Adrenal hypofunction	endocrine/metabolic	251-259.99
255	Disorders of adrenal glands	255.21	Glucocorticoid deficiency	endocrine/metabolic	251-259.99
255	Disorders of adrenal glands	255.22	Mineralocorticoid deficiency	endocrine/metabolic	251-259.99
255	Disorders of adrenal glands	255.3	Adrenogenital disorders	endocrine/metabolic	251-259.99
256	Ovarian dysfunction	256	Ovarian dysfunction	endocrine/metabolic	251-259.99
256	Ovarian dysfunction	256.1	Hyperestrogenism	endocrine/metabolic	251-259.99
256	Ovarian dysfunction	256.4	Polycystic ovaries	endocrine/metabolic	251-259.99
257	Testicular dysfunction	257	Testicular dysfunction	endocrine/metabolic	251-259.99
257	Testicular dysfunction	257.1	Testicular hypofunction	endocrine/metabolic	251-259.99
259	Other endocrine disorders	259	Other endocrine disorders	endocrine/metabolic	251-259.99
259	Other endocrine disorders	259.1	Nonspecific abnormal results of other endocrine function study	endocrine/metabolic	251-259.99
259	Other endocrine disorders	259.2	Carcinoid syndrome	endocrine/metabolic	251-259.99
259	Other endocrine disorders	259.3	Delay in sexual development and puberty NEC	endocrine/metabolic	251-259.99
259	Other endocrine disorders	259.4	Precocious sexual development and puberty NEC	endocrine/metabolic	251-259.99
259	Other endocrine disorders	259.8	Polyglandular activity in multiple endocrine adenomatosis	endocrine/metabolic	251-259.99
260	Protein-calorie malnutrition	260	Protein-calorie malnutrition	endocrine/metabolic	260-264.99
260	Protein-calorie malnutrition	260.1	Cachexia	endocrine/metabolic	260-264.99
260	Protein-calorie malnutrition	260.2	severe protein-calorie malnutrition	endocrine/metabolic	260-264.99
260	Protein-calorie malnutrition	260.21	Kwashiorkor	endocrine/metabolic	260-264.99
260	Protein-calorie malnutrition	260.22	Nutritional marasmus	endocrine/metabolic	260-264.99
260	Protein-calorie malnutrition	260.3	Adult failure to thrive	endocrine/metabolic	260-264.99
260	Protein-calorie malnutrition	260.6	Anorexia	endocrine/metabolic	260-264.99
260	Protein-calorie malnutrition	260.7	Polyphagia	endocrine/metabolic	260-264.99
261	Vitamin deficiency	261	Vitamin deficiency	endocrine/metabolic	260-264.99
261	Vitamin deficiency	261.1	Vitamin A deficiency	endocrine/metabolic	260-264.99
261	Vitamin deficiency	261.2	Vitamin B-complex deficiencies	endocrine/metabolic	260-264.99
261	Vitamin deficiency	261.3	Vitamin C deficiencies	endocrine/metabolic	260-264.99
261	Vitamin deficiency	261.4	Vitamin D deficiency	endocrine/metabolic	260-264.99
261	Vitamin deficiency	261.41	Rickets or osteomalacia	endocrine/metabolic	260-264.99
263	Other nutritional deficiency	263	Other nutritional deficiency	endocrine/metabolic	260-264.99
269	Proteinuria	269	Proteinuria	endocrine/metabolic	269-270.99
270	Disorders of protein plasma/amino-acid transport and metabolism	270	Disorders of protein plasma/amino-acid transport and metabolism	endocrine/metabolic	269-270.99
270	Disorders of protein plasma/amino-acid transport and metabolism	270.1	Disturbances of amino-acid transport	endocrine/metabolic	269-270.99
270	Disorders of protein plasma/amino-acid transport and metabolism	270.11	Disturbances of sulphur-bearing amino-acid metabolism	endocrine/metabolic	269-270.99
270	Disorders of protein plasma/amino-acid transport and metabolism	270.12	Phenylketonuria [PKU]	endocrine/metabolic	269-270.99
270	Disorders of protein plasma/amino-acid transport and metabolism	270.2	Disorders of amino-acid metabolism	endocrine/metabolic	269-270.99
270	Disorders of protein plasma/amino-acid transport and metabolism	270.21	Disorders of urea cycle metabolism	endocrine/metabolic	269-270.99
270	Disorders of protein plasma/amino-acid transport and metabolism	270.3	Disorders of plasma protein metabolism	endocrine/metabolic	269-270.99
270	Disorders of protein plasma/amino-acid transport and metabolism	270.31	Polyclonal hypergammaglobulinemia	endocrine/metabolic	269-270.99
270	Disorders of protein plasma/amino-acid transport and metabolism	270.32	Paraproteinemia	endocrine/metabolic	269-270.99
270	Disorders of protein plasma/amino-acid transport and metabolism	270.33	Amyloidosis	endocrine/metabolic	269-270.99
270	Disorders of protein plasma/amino-acid transport and metabolism	270.34	Alpha-1-antitrypsin deficiency	endocrine/metabolic	269-270.99
270	Disorders of protein plasma/amino-acid transport and metabolism	270.35	Macroglobulinemia	endocrine/metabolic	269-270.99
270	Disorders of protein plasma/amino-acid transport and metabolism	270.38	Other specified disorders of plasma protein metabolism	endocrine/metabolic	269-270.99
271	Disorders of carbohydrate transport and metabolism	271	Disorders of carbohydrate transport and metabolism	endocrine/metabolic	271-271.99
271	Disorders of carbohydrate transport and metabolism	271.3	Intestinal disaccharidase deficiencies and disaccharide malabsorption	endocrine/metabolic	271-271.99
271	Disorders of carbohydrate transport and metabolism	271.9	Other disorders of carbohydrate transport and metabolism	endocrine/metabolic	271-271.99
272	Disorders of lipoid metabolism	272	Disorders of lipoid metabolism	endocrine/metabolic	272-272.99
272	Disorders of lipoid metabolism	272.1	Hyperlipidemia	endocrine/metabolic	272-272.99
272	Disorders of lipoid metabolism	272.11	Hypercholesterolemia	endocrine/metabolic	272-272.99
272	Disorders of lipoid metabolism	272.12	Hyperglyceridemia	endocrine/metabolic	272-272.99
272	Disorders of lipoid metabolism	272.13	Mixed hyperlipidemia	endocrine/metabolic	272-272.99
272	Disorders of lipoid metabolism	272.14	Hyperchylomicronemia	endocrine/metabolic	272-272.99
272	Disorders of lipoid metabolism	272.9	Unspecified disorder of lipoid metabolism	endocrine/metabolic	272-272.99
274	Gout and other crystal arthropathies	274	Gout and other crystal arthropathies	endocrine/metabolic	274-274.99
274	Gout and other crystal arthropathies	274.1	Gout	endocrine/metabolic	274-274.99
274	Gout and other crystal arthropathies	274.11	Gouty arthropathy	endocrine/metabolic	274-274.99
274	Gout and other crystal arthropathies	274.2	Crystal arthropathies	endocrine/metabolic	274-274.99
274	Gout and other crystal arthropathies	274.21	Chondrocalcinosis	endocrine/metabolic	274-274.99
275	Disorders of mineral metabolism	275	Disorders of mineral metabolism	endocrine/metabolic	275-275.99
275	Disorders of mineral metabolism	275.1	Disorders of iron metabolism	endocrine/metabolic	275-275.99
275	Disorders of mineral metabolism	275.11	Hereditary hemochromatosis	endocrine/metabolic	275-275.99
275	Disorders of mineral metabolism	275.2	Disorders of copper metabolism	endocrine/metabolic	275-275.99
275	Disorders of mineral metabolism	275.3	Disorders of magnesium metabolism	endocrine/metabolic	275-275.99
275	Disorders of mineral metabolism	275.5	Disorders of calcium/phosphorus metabolism	endocrine/metabolic	275-275.99
275	Disorders of mineral metabolism	275.51	Hypocalcemia	endocrine/metabolic	275-275.99
275	Disorders of mineral metabolism	275.53	Disorders of phosphorus metabolism	endocrine/metabolic	275-275.99
275	Disorders of mineral metabolism	275.6	Hypercalcemia	endocrine/metabolic	275-275.99
276	Disorders of fluid, electrolyte, and acid-base balance	276	Disorders of fluid, electrolyte, and acid-base balance	endocrine/metabolic	276-276.99
276	Disorders of fluid, electrolyte, and acid-base balance	276.1	Electrolyte imbalance	endocrine/metabolic	276-276.99
276	Disorders of fluid, electrolyte, and acid-base balance	276.11	Hyperosmolality and/or hypernatremia	endocrine/metabolic	276-276.99
276	Disorders of fluid, electrolyte, and acid-base balance	276.12	Hyposmolality and/or hyponatremia	endocrine/metabolic	276-276.99
276	Disorders of fluid, electrolyte, and acid-base balance	276.13	Hyperpotassemia	endocrine/metabolic	276-276.99
276	Disorders of fluid, electrolyte, and acid-base balance	276.14	Hypopotassemia	endocrine/metabolic	276-276.99
276	Disorders of fluid, electrolyte, and acid-base balance	276.4	Acid-base balance disorder	endocrine/metabolic	276-276.99
276	Disorders of fluid, electrolyte, and acid-base balance	276.41	Acidosis	endocrine/metabolic	276-276.99
276	Disorders of fluid, electrolyte, and acid-base balance	276.42	Alkalosis	endocrine/metabolic	276-276.99
276	Disorders of fluid, electrolyte, and acid-base balance	276.5	Hypovolemia	endocrine/metabolic	276-276.99
276	Disorders of fluid, electrolyte, and acid-base balance	276.6	Fluid overload	endocrine/metabolic	276-276.99
276	Disorders of fluid, electrolyte, and acid-base balance	276.8	Polydipsia	endocrine/metabolic	276-276.99
277	Other disorders of metabolism	277	Other disorders of metabolism	endocrine/metabolic	277-277.99
277	Other disorders of metabolism	277.1	Disorders of porphyrin metabolism	endocrine/metabolic	277-277.99
277	Other disorders of metabolism	277.2	Other disorders of purine and pyrimidine metabolism	endocrine/metabolic	277-277.99
277	Other disorders of metabolism	277.4	Disorders of bilirubin excretion	endocrine/metabolic	277-277.99
277	Other disorders of metabolism	277.5	Other disorders of lipoid metabolism	endocrine/metabolic	277-277.99
277	Other disorders of metabolism	277.51	Lipoprotein disorders	endocrine/metabolic	277-277.99
277	Other disorders of metabolism	277.6	Other deficiencies of circulating enzymes	endocrine/metabolic	277-277.99
277	Other disorders of metabolism	277.7	Dysmetabolic syndrome X	endocrine/metabolic	277-277.99
277	Other disorders of metabolism	277.8	Carnitine deficiencies	endocrine/metabolic	277-277.99
278	Overweight, obesity and other hyperalimentation	278	Overweight, obesity and other hyperalimentation	endocrine/metabolic	278-278.99
278	Overweight, obesity and other hyperalimentation	278.1	Obesity	endocrine/metabolic	278-278.99
278	Overweight, obesity and other hyperalimentation	278.11	Morbid obesity	endocrine/metabolic	278-278.99
278	Overweight, obesity and other hyperalimentation	278.3	Localized adiposity	endocrine/metabolic	278-278.99
278	Overweight, obesity and other hyperalimentation	278.4	Abnormal weight gain	endocrine/metabolic	278-278.99
279	Disorders involving the immune mechanism	279	Disorders involving the immune mechanism	endocrine/metabolic	279-279.99
279	Disorders involving the immune mechanism	279.1	Immunity deficiency	endocrine/metabolic	279-279.99
279	Disorders involving the immune mechanism	279.11	Deficiency of humoral immunity	endocrine/metabolic	279-279.99
279	Disorders involving the immune mechanism	279.2	Autoimmune disease NEC	endocrine/metabolic	279-279.99
279	Disorders involving the immune mechanism	279.7	Other immunological findings	endocrine/metabolic	279-279.99
279	Disorders involving the immune mechanism	279.8	Other specified disorders involving the immune mechanism	endocrine/metabolic	279-279.99
280	Iron deficiency anemias	280	Iron deficiency anemias	hematopoietic	280-285.99
280	Iron deficiency anemias	280.1	Iron deficiency anemias, unspecified or not due to blood loss	hematopoietic	280-285.99
280	Iron deficiency anemias	280.2	Iron deficiency anemia secondary to blood loss (chronic)	hematopoietic	280-285.99
281	Other deficiency anemia	281	Other deficiency anemia	hematopoietic	280-285.99
281	Other deficiency anemia	281.1	Megaloblastic anemia	hematopoietic	280-285.99
281	Other deficiency anemia	281.11	Pernicious anemia	hematopoietic	280-285.99
281	Other deficiency anemia	281.12	Other vitamin B12 deficiency anemia	hematopoietic	280-285.99
281	Other deficiency anemia	281.13	Folate-deficiency anemia	hematopoietic	280-285.99
281	Other deficiency anemia	281.9	Deficiency anemias	hematopoietic	280-285.99
282	Hereditary hemolytic anemias	282	Hereditary hemolytic anemias	hematopoietic	280-285.99
282	Hereditary hemolytic anemias	282.5	Sickle cell anemia	hematopoietic	280-285.99
282	Hereditary hemolytic anemias	282.8	Other hemoglobinopathies	hematopoietic	280-285.99
282	Hereditary hemolytic anemias	282.9	Other hereditary hemolytic anemias	hematopoietic	280-285.99
285	Other anemias	285	Other anemias	hematopoietic	280-285.99
285	Other anemias	285.1	Acute posthemorrhagic anemia	hematopoietic	280-285.99
285	Other anemias	285.2	Anemia of chronic disease	hematopoietic	280-285.99
285	Other anemias	285.21	Anemia in chronic kidney disease	hematopoietic	280-285.99
285	Other anemias	285.22	Anemia in neoplastic disease	hematopoietic	280-285.99
285	Other anemias	285.3	Sideroblastic anemia	hematopoietic	280-285.99
285	Other anemias	285.8	Hemoglobinuria	hematopoietic	280-285.99
286	Coagulation defects	286	Coagulation defects	hematopoietic	286-287.99
286	Coagulation defects	286.1	Congenital coagulation defects	hematopoietic	286-287.99
286	Coagulation defects	286.11	Von willebrand's disease	hematopoietic	286-287.99
286	Coagulation defects	286.12	Congenital deficiency of other clotting factors (including factor VII)	hematopoietic	286-287.99
286	Coagulation defects	286.13	Congenital factor VIII disorder	hematopoietic	286-287.99
286	Coagulation defects	286.2	Encounter for long-term (current) use of anticoagulants	hematopoietic	286-287.99
286	Coagulation defects	286.3	Coagulation defects complicating pregnancy or postpartum	hematopoietic	286-287.99
286	Coagulation defects	286.4	Acquired coagulation factor deficiency	hematopoietic	286-287.99
286	Coagulation defects	286.5	Hemorrhagic disorder due to intrinsic circulating anticoagulants	hematopoietic	286-287.99
286	Coagulation defects	286.6	Defibrination syndrome	hematopoietic	286-287.99
286	Coagulation defects	286.7	Other and unspecified coagulation defects	hematopoietic	286-287.99
286	Coagulation defects	286.8	Hypercoagulable state	hematopoietic	286-287.99
286	Coagulation defects	286.81	Primary hypercoagulable state	hematopoietic	286-287.99
286	Coagulation defects	286.9	Abnormal coagulation profile	hematopoietic	286-287.99
287	Purpura and other hemorrhagic conditions	287	Purpura and other hemorrhagic conditions	hematopoietic	286-287.99
287	Purpura and other hemorrhagic conditions	287.1	Spontaneous ecchymoses	hematopoietic	286-287.99
287	Purpura and other hemorrhagic conditions	287.2	Allergic purpura	hematopoietic	286-287.99
287	Purpura and other hemorrhagic conditions	287.3	Thrombocytopenia	hematopoietic	286-287.99
287	Purpura and other hemorrhagic conditions	287.31	Primary thrombocytopenia	hematopoietic	286-287.99
287	Purpura and other hemorrhagic conditions	287.32	Secondary thrombocytopenia	hematopoietic	286-287.99
287	Purpura and other hemorrhagic conditions	287.4	Qualitative platelet defects	hematopoietic	286-287.99
288	Diseases of white blood cells	288	Diseases of white blood cells	hematopoietic	288-289.99
288	Diseases of white blood cells	288.1	Decreased white blood cell count	hematopoietic	288-289.99
288	Diseases of white blood cells	288.11	Neutropenia	hematopoietic	288-289.99
288	Diseases of white blood cells	288.2	Elevated white blood cell count	hematopoietic	288-289.99
288	Diseases of white blood cells	288.3	Eosinophilia	hematopoietic	288-289.99
289	Other diseases of blood and blood-forming organs	289	Other diseases of blood and blood-forming organs	hematopoietic	288-289.99
289	Other diseases of blood and blood-forming organs	289.1	Myelofibrosis	hematopoietic	288-289.99
289	Other diseases of blood and blood-forming organs	289.3	Personal history of diseases of blood and blood-forming organs	hematopoietic	288-289.99
289	Other diseases of blood and blood-forming organs	289.4	Lymphadenitis	hematopoietic	288-289.99
289	Other diseases of blood and blood-forming organs	289.5	Diseases of spleen	hematopoietic	288-289.99
289	Other diseases of blood and blood-forming organs	289.8	Polycythemia, secondary	hematopoietic	288-289.99, 200-200.99
289	Other diseases of blood and blood-forming organs	289.9	Abnormality of red blood cells	hematopoietic	288-289.99
290	Delirium dementia and amnestic and other cognitive disorders	290	Delirium dementia and amnestic and other cognitive disorders	mental disorders	290-292.99
290	Delirium dementia and amnestic and other cognitive disorders	290.1	Dementias	mental disorders	290-292.99
290	Delirium dementia and amnestic and other cognitive disorders	290.11	Alzheimer's disease	mental disorders	290-292.99
290	Delirium dementia and amnestic and other cognitive disorders	290.12	Dementia with cerebral degenerations	mental disorders	290-292.99
290	Delirium dementia and amnestic and other cognitive disorders	290.13	Senile dementia	mental disorders	290-292.99
290	Delirium dementia and amnestic and other cognitive disorders	290.16	Vascular dementia	mental disorders	290-292.99
290	Delirium dementia and amnestic and other cognitive disorders	290.2	Delirium due to conditions classified elsewhere	mental disorders	290-292.99
290	Delirium dementia and amnestic and other cognitive disorders	290.3	Other persistent mental disorders due to conditions classified elsewhere	mental disorders	290-292.99
291	Other specified nonpsychotic and/or transient mental disorders	291	Other specified nonpsychotic and/or transient mental disorders	mental disorders	290-292.99
291	Other specified nonpsychotic and/or transient mental disorders	291.1	Transient mental disorders due to conditions classified elsewhere	mental disorders	290-292.99
291	Other specified nonpsychotic and/or transient mental disorders	291.4	Specific nonpsychotic mental disorders due to brain damage	mental disorders	290-292.99
291	Other specified nonpsychotic and/or transient mental disorders	291.8	Alteration of consciousness	mental disorders	290-292.99
295	Schizophrenia and other psychotic disorders	295	Schizophrenia and other psychotic disorders	mental disorders	295-306.99
295	Schizophrenia and other psychotic disorders	295.1	Schizophrenia	mental disorders	295-306.99
295	Schizophrenia and other psychotic disorders	295.2	Paranoid disorders	mental disorders	295-306.99
295	Schizophrenia and other psychotic disorders	295.3	Psychosis	mental disorders	295-306.99
296	Mood disorders	296	Mood disorders	mental disorders	295-306.99
296	Mood disorders	296.1	Bipolar	mental disorders	295-306.99
296	Mood disorders	296.2	Depression	mental disorders	295-306.99
296	Mood disorders	296.22	Major depressive disorder	mental disorders	295-306.99
300	Anxiety disorders	300	Anxiety disorders	mental disorders	295-306.99
300	Anxiety disorders	300.1	Anxiety disorder	mental disorders	295-306.99
300	Anxiety disorders	300.11	Generalized anxiety disorder	mental disorders	295-306.99
300	Anxiety disorders	300.12	Agorophobia, social phobia, and panic disorder	mental disorders	295-306.99
300	Anxiety disorders	300.13	Phobia	mental disorders	295-306.99
300	Anxiety disorders	300.2	Generalized anxiety & phobic disorders	mental disorders	295-306.99
300	Anxiety disorders	300.3	Obsessive-compulsive disorders	mental disorders	295-306.99
300	Anxiety disorders	300.4	Dysthymic disorder	mental disorders	295-306.99
300	Anxiety disorders	300.8	Acute reaction to stress	mental disorders	295-306.99
300	Anxiety disorders	300.9	Posttraumatic stress disorder	mental disorders	295-306.99
301	Personality disorders	301	Personality disorders	mental disorders	295-306.99
301	Personality disorders	301.1	Schizoid personality disorder	mental disorders	295-306.99
301	Personality disorders	301.2	Antisocial/borderline personality disorder	mental disorders	295-306.99
302	Sexual and gender identity disorders	302	Sexual and gender identity disorders	mental disorders	295-306.99
302	Sexual and gender identity disorders	302.1	Decreased libido	mental disorders	295-306.99
303	Psychogenic and somatoform disorders	303	Psychogenic and somatoform disorders	mental disorders	295-306.99
303	Psychogenic and somatoform disorders	303.1	Dissociative disorder	mental disorders	295-306.99
303	Psychogenic and somatoform disorders	303.3	Psychogenic disorder	mental disorders	295-306.99
303	Psychogenic and somatoform disorders	303.31	Gastrointestinal malfunction arising from mental factors	mental disorders	295-306.99
303	Psychogenic and somatoform disorders	303.4	Somatoform disorder	mental disorders	295-306.99
304	Adjustment reaction	304	Adjustment reaction	mental disorders	295-306.99
306	Other mental disorder	306	Other mental disorder	mental disorders	295-306.99
306	Other mental disorder	306.1	Mental disorders durring/after pregnancy	mental disorders	295-306.99
306	Other mental disorder	306.9	Tension headache	mental disorders	295-306.99
312	Conduct disorders	312	Conduct disorders	mental disorders	312-315.99
312	Conduct disorders	312.3	Impulse control disorder	mental disorders	312-315.99
313	Pervasive developmental disorders	313	Pervasive developmental disorders	mental disorders	312-315.99
313	Pervasive developmental disorders	313.1	Attention deficit hyperactivity disorder	mental disorders	312-315.99
313	Pervasive developmental disorders	313.2	Tics and stuttering	mental disorders	312-315.99
313	Pervasive developmental disorders	313.3	Autism	mental disorders	312-315.99
315	Develomental delays and disorders	315	Develomental delays and disorders	mental disorders	312-315.99
315	Develomental delays and disorders	315.1	Learning disorder	mental disorders	312-315.99
315	Develomental delays and disorders	315.2	Speech and language disorder	mental disorders	312-315.99
315	Develomental delays and disorders	315.3	Mental retardation	mental disorders	312-315.99
316	Substance addiction and disorders	316	Substance addiction and disorders	mental disorders	316-319.99
316	Substance addiction and disorders	316.1	Polyneuropathy due to drugs	mental disorders	316-319.99
318	Tobacco use disorder	318	Tobacco use disorder	mental disorders	316-319.99
320	Meningitis	320	Meningitis	neurological	320-326.9
323	Encephalitis	323	Encephalitis	neurological	320-326.9
323	Encephalitis	323.2	Acute (transverse) myelitis	neurological	320-326.9
323	Encephalitis	323.8	Encephalitis, non-infectious	neurological	320-326.9
327	Sleep disorders	327	Sleep disorders	neurological	327-328.99
327	Sleep disorders	327.1	Hypersomnia	neurological	327-328.99
327	Sleep disorders	327.3	Sleep apnea	neurological	327-328.99
327	Sleep disorders	327.31	Central/nonobstroctive sleep apnea	neurological	327-328.99
327	Sleep disorders	327.32	Obstructive sleep apnea	neurological	327-328.99
327	Sleep disorders	327.4	Insomnia	neurological	327-328.99
327	Sleep disorders	327.41	Organic or persistent insomnia	neurological	327-328.99
327	Sleep disorders	327.5	Parasomnia	neurological	327-328.99
327	Sleep disorders	327.6	Circadian rhythm sleep disorder	neurological	327-328.99
327	Sleep disorders	327.7	Sleep related movement disorders	neurological	327-328.99
327	Sleep disorders	327.71	Restless legs syndrome	neurological	327-328.99
327	Sleep disorders	327.72	Sleep related leg cramps	neurological	327-328.99
331	Other cerebral degenerations	331	Other cerebral degenerations	neurological	330-337.99, 341-349.99
331	Other cerebral degenerations	331.1	Hydrocephalus	neurological	330-337.99, 341-349.99
331	Other cerebral degenerations	331.9	Cerebral degeneration, unspecified	neurological	330-337.99, 341-349.99
339	Other headache syndromes	339	Other headache syndromes	neurological	339-340.99
340	Migraine	340	Migraine	neurological	339-340.99
340	Migraine	340.1	Migrain with aura	neurological	339-340.99
343	Infantile cerebral palsy	343	Infantile cerebral palsy	neurological	330-337.99, 341-349.99
345	Epilepsy, recurrent seizures, convulsions	345	Epilepsy, recurrent seizures, convulsions	neurological	330-337.99, 341-349.99
345	Epilepsy, recurrent seizures, convulsions	345.1	Epilepsy	neurological	330-337.99, 341-349.99
345	Epilepsy, recurrent seizures, convulsions	345.11	Generalized convulsive epilepsy	neurological	330-337.99, 341-349.99
345	Epilepsy, recurrent seizures, convulsions	345.12	Partial epilepsy	neurological	330-337.99, 341-349.99
345	Epilepsy, recurrent seizures, convulsions	345.3	Convulsions	neurological	330-337.99, 341-349.99
350	Abnormal movement	350	Abnormal movement	neurological	350-350.99
350	Abnormal movement	350.1	Abnormal involuntary movements	neurological	350-350.99
350	Abnormal movement	350.2	Abnormality of gait	neurological	350-350.99
350	Abnormal movement	350.3	Lack of coordination	neurological	350-350.99
350	Abnormal movement	350.5	Abnormal reflex	neurological	350-350.99
350	Abnormal movement	350.6	Disturbances of sensation of smell and taste	neurological	350-350.99
381	Otitis media and Eustachian tube disorders	381	Otitis media and Eustachian tube disorders	sense organs	381-385.99
381	Otitis media and Eustachian tube disorders	381.1	Otitis media	sense organs	381-385.99
381	Otitis media and Eustachian tube disorders	381.11	Suppurative and unspecified otitis media	sense organs	381-385.99
381	Otitis media and Eustachian tube disorders	381.2	Eustachian tube disorders	sense organs	381-385.99
381	Otitis media and Eustachian tube disorders	381.3	Mastoiditis & related conditions	sense organs	381-385.99
381	Otitis media and Eustachian tube disorders	381.9	Otorrhea	sense organs	381-385.99
386	Vertiginous syndromes and other disorders of vestibular system	386	Vertiginous syndromes and other disorders of vestibular system	sense organs	386-386.99
386	Vertiginous syndromes and other disorders of vestibular system	386.1	Meniere's disease	sense organs	386-386.99
386	Vertiginous syndromes and other disorders of vestibular system	386.2	Peripheral or central vertigo	sense organs	386-386.99
386	Vertiginous syndromes and other disorders of vestibular system	386.21	Central origin vertigo	sense organs	386-386.99
386	Vertiginous syndromes and other disorders of vestibular system	386.3	Labyrinthitis	sense organs	386-386.99
386	Vertiginous syndromes and other disorders of vestibular system	386.9	Dizziness and giddiness (Light-headedness and vertigo)	sense organs	386-386.99
389	Hearing loss	389	Hearing loss	sense organs	387-389.99
389	Hearing loss	389.1	Sensorineural hearing loss	sense organs	387-389.99
389	Hearing loss	389.2	Conductive hearing loss	sense organs	387-389.99
389	Hearing loss	389.3	Degenerative and vascular disorders of ear	sense organs	387-389.99
389	Hearing loss	389.4	Tinnitus	sense organs	387-389.99
389	Hearing loss	389.5	Disorders of acoustic nerve	sense organs	387-389.99
395	Heart valve disorders	395	Heart valve disorders	circulatory system	394-399.99
395	Heart valve disorders	395.1	Nonrheumatic mitral valve disorders	circulatory system	394-399.99
395	Heart valve disorders	395.2	Nonrheumatic aortic valve disorders	circulatory system	394-399.99
395	Heart valve disorders	395.3	Nonrheumatic tricuspid valve disorders	circulatory system	394-399.99
395	Heart valve disorders	395.4	Nonrheumatic pulmonary valve disorders	circulatory system	394-399.99
395	Heart valve disorders	395.6	Heart valve replaced	circulatory system	394-399.99
401	Hypertension	401	Hypertension	circulatory system	401-405.99
401	Hypertension	401.1	Essential hypertension	circulatory system	401-405.99
401	Hypertension	401.2	Hypertensive heart and/or renal disease	circulatory system	401-405.99
401	Hypertension	401.21	Hypertensive heart disease	circulatory system	401-405.99
401	Hypertension	401.22	Hypertensive chronic kidney disease	circulatory system	401-405.99
401	Hypertension	401.3	Other hypertensive complications	circulatory system	401-405.99
415	Pulmonary heart disease	415	Pulmonary heart disease	circulatory system	415-417.99
415	Pulmonary heart disease	415.1	Acute pulmonary heart disease	circulatory system	415-417.99
415	Pulmonary heart disease	415.11	Pulmonary embolism and infarction, acute	circulatory system	415-417.99
415	Pulmonary heart disease	415.2	Chronic pulmonary heart disease	circulatory system	415-417.99
415	Pulmonary heart disease	415.21	Primary pulmonary hypertension	circulatory system	415-417.99
420	Carditis	420	Carditis	circulatory system	420-425.99
420	Carditis	420.1	Myocarditis	circulatory system	420-425.99
420	Carditis	420.2	Pericarditis	circulatory system	420-425.99
420	Carditis	420.21	Acute pericarditis	circulatory system	420-425.99
420	Carditis	420.22	Chronic pericarditis	circulatory system	420-425.99
420	Carditis	420.3	Endocarditis	circulatory system	420-425.99
425	Cardiomyopathy	425	Cardiomyopathy	circulatory system	420-425.99
425	Cardiomyopathy	425.1	Primary/intrinsic cardiomyopathies	circulatory system	420-425.99
425	Cardiomyopathy	425.11	Hypertrophic obstructive cardiomyopathy	circulatory system	420-425.99
425	Cardiomyopathy	425.12	Other hypertrophic cardiomyopathy	circulatory system	420-425.99
425	Cardiomyopathy	425.2	Secondary/extrinsic cardiomyopathies	circulatory system	420-425.99
425	Cardiomyopathy	425.8	Other cardiomyopathy	circulatory system	420-425.99
427	Cardiac dysrhythmias	427	Cardiac dysrhythmias	circulatory system	426-427.99
427	Cardiac dysrhythmias	427.1	Paroxysmal tachycardia, unspecified	circulatory system	426-427.99
427	Cardiac dysrhythmias	427.11	Paroxysmal supraventricular tachycardia	circulatory system	426-427.99
427	Cardiac dysrhythmias	427.12	Paroxysmal ventricular tachycardia	circulatory system	426-427.99
427	Cardiac dysrhythmias	427.2	Atrial fibrillation and flutter	circulatory system	426-427.99
427	Cardiac dysrhythmias	427.21	Atrial fibrillation	circulatory system	426-427.99
427	Cardiac dysrhythmias	427.22	Atrial flutter	circulatory system	426-427.99
427	Cardiac dysrhythmias	427.3	Other specified cardiac dysrhythmias	circulatory system	426-427.99
427	Cardiac dysrhythmias	427.4	Cardiac arrest and ventricular fibrillation	circulatory system	426-427.99
427	Cardiac dysrhythmias	427.41	Ventricular fibrillation and flutter	circulatory system	426-427.99
427	Cardiac dysrhythmias	427.42	Cardiac arrest	circulatory system	426-427.99
427	Cardiac dysrhythmias	427.5	Arrhythmia (cardiac) NOS	circulatory system	426-427.99
427	Cardiac dysrhythmias	427.6	Premature beats	circulatory system	426-427.99
427	Cardiac dysrhythmias	427.61	Supraventricular premature beats	circulatory system	426-427.99
427	Cardiac dysrhythmias	427.7	Tachycardia NOS	circulatory system	426-427.99
427	Cardiac dysrhythmias	427.8	Sinoatrial node dysfunction (Bradycardia)	circulatory system	426-427.99
427	Cardiac dysrhythmias	427.9	Palpitations	circulatory system	426-427.99
428	Congestive heart failure; nonhypertensive	428	Congestive heart failure; nonhypertensive	circulatory system	428-429.99
428	Congestive heart failure; nonhypertensive	428.1	Congestive heart failure (CHF) NOS	circulatory system	428-429.99
428	Congestive heart failure; nonhypertensive	428.2	Heart failure NOS	circulatory system	428-429.99
428	Congestive heart failure; nonhypertensive	428.3	Heart failure with reduced EF [Systolic or combined heart failure]	circulatory system	428-429.99
428	Congestive heart failure; nonhypertensive	428.4	Heart failure with preserved EF [Diastolic heart failure]	circulatory system	428-429.99
430	Intracranial hemorrhage	430	Intracranial hemorrhage	circulatory system	430-438.99
430	Intracranial hemorrhage	430.1	Subarachnoid hemorrhage	circulatory system	430-438.99
430	Intracranial hemorrhage	430.2	Intracerebral hemorrhage	circulatory system	430-438.99
430	Intracranial hemorrhage	430.3	Subdural hemorrhage	circulatory system	430-438.99
433	Cerebrovascular disease	433	Cerebrovascular disease	circulatory system	430-438.99
433	Cerebrovascular disease	433.1	Occlusion and stenosis of precerebral arteries	circulatory system	430-438.99
433	Cerebrovascular disease	433.11	Occlusion of cerebral arteries, with cerebral infarction	circulatory system	430-438.99
433	Cerebrovascular disease	433.12	Cerebral atherosclerosis	circulatory system	430-438.99
433	Cerebrovascular disease	433.2	Occlusion of cerebral arteries	circulatory system	430-438.99
433	Cerebrovascular disease	433.21	Cerebral artery occlusion, with cerebral infarction	circulatory system	430-438.99
433	Cerebrovascular disease	433.3	Cerebral ischemia	circulatory system	430-438.99
433	Cerebrovascular disease	433.31	Transient cerebral ischemia	circulatory system	430-438.99
433	Cerebrovascular disease	433.32	Moyamoya disease	circulatory system	430-438.99
433	Cerebrovascular disease	433.5	Cerebral aneurysm	circulatory system	430-438.99
433	Cerebrovascular disease	433.6	Acute, but ill-defined cerebrovascular disease	circulatory system	430-438.99
433	Cerebrovascular disease	433.8	Late effects of cerebrovascular disease	circulatory system	430-438.99
443	Peripheral vascular disease	443	Peripheral vascular disease	circulatory system	440-449.99
443	Peripheral vascular disease	443.1	Raynaud's syndrome	circulatory system	440-449.99
443	Peripheral vascular disease	443.7	Peripheral angiopathy in diseases classified elsewhere	circulatory system	440-449.99
443	Peripheral vascular disease	443.8	Other specified peripheral vascular diseases	circulatory system	440-449.99
443	Peripheral vascular disease	443.9	Peripheral vascular disease, unspecified	circulatory system	440-449.99
448	Disease of capillaries	448	Disease of capillaries	circulatory system	440-449.99
451	Phlebitis and thrombophlebitis	451	Phlebitis and thrombophlebitis	circulatory system	450-457.99
451	Phlebitis and thrombophlebitis	451.2	Phlebitis and thrombophlebitis of lower extremities	circulatory system	450-457.99
452	Other venous embolism and thrombosis	452	Other venous embolism and thrombosis	circulatory system	450-457.99
452	Other venous embolism and thrombosis	452.1	Iatrogenic pulmonary embolism and infarction	circulatory system	450-457.99
452	Other venous embolism and thrombosis	452.2	Deep vein thrombosis [DVT]	circulatory system	450-457.99
452	Other venous embolism and thrombosis	452.8	Postphlebitic syndrome	circulatory system	450-457.99
464	Acute sinusitis	464	Acute sinusitis	respiratory	460-469.99
465	Acute upper respiratory infections of multiple or unspecified sites	465	Acute upper respiratory infections of multiple or unspecified sites	respiratory	460-469.99
465	Acute upper respiratory infections of multiple or unspecified sites	465.2	Acute pharyngitis	respiratory	460-469.99
465	Acute upper respiratory infections of multiple or unspecified sites	465.4	Acute laryngitis and tracheitis	respiratory	460-469.99
471	Nasal polyps	471	Nasal polyps	respiratory	470-479.99
472	Chronic pharyngitis and nasopharyngitis	472	Chronic pharyngitis and nasopharyngitis	respiratory	470-479.99
473	Diseases of the larynx and vocal cords	473	Diseases of the larynx and vocal cords	respiratory	470-479.99
473	Diseases of the larynx and vocal cords	473.1	Chronic laryngitis	respiratory	470-479.99
473	Diseases of the larynx and vocal cords	473.3	Paralysis/spasm of vocal cords or larynx	respiratory	470-479.99
473	Diseases of the larynx and vocal cords	473.4	Voice disturbance	respiratory	470-479.99
474	Acute and chronic tonsillitis	474	Acute and chronic tonsillitis	respiratory	470-479.99
474	Acute and chronic tonsillitis	474.1	Acute tonsillitis	respiratory	470-479.99
474	Acute and chronic tonsillitis	474.2	Chronic tonsillitis and adenoiditis	respiratory	470-479.99
475	Chronic sinusitis	475	Chronic sinusitis	respiratory	470-479.99
475	Chronic sinusitis	475.9	Postnasal drip	respiratory	470-479.99
476	Allergic rhinitis	476	Allergic rhinitis	respiratory	470-479.99
479	Other upper respiratory disease	479	Other upper respiratory disease	respiratory	470-479.99
480	Pneumonia	480	Pneumonia	respiratory	480-488.99
480	Pneumonia	480.1	Bacterial pneumonia	respiratory	480-488.99
480	Pneumonia	480.11	Pneumococcal pneumonia	respiratory	480-488.99
480	Pneumonia	480.12	Pseudomonal pneumonia	respiratory	480-488.99
480	Pneumonia	480.13	MRSA pneumonia	respiratory	480-488.99
480	Pneumonia	480.2	Viral pneumonia	respiratory	480-488.99
480	Pneumonia	480.3	Pneumonia due to fungus (mycoses)	respiratory	480-488.99
480	Pneumonia	480.5	Bronchopneumonia and lung abscess	respiratory	480-488.99
481	Influenza	481	Influenza	respiratory	480-488.99
483	Acute bronchitis and bronchiolitis	483	Acute bronchitis and bronchiolitis	respiratory	480-488.99
495	Asthma	495	Asthma	respiratory	490-498.99
495	Asthma	495.1	Chronic obstructive asthma	respiratory	490-498.99
495	Asthma	495.11	Chronic obstructive asthma with exacerbation	respiratory	490-498.99
495	Asthma	495.2	Asthma with exacerbation	respiratory	490-498.99
496	Chronic airway obstruction	496	Chronic airway obstruction	respiratory	490-498.99
496	Chronic airway obstruction	496.1	Emphysema	respiratory	490-498.99
496	Chronic airway obstruction	496.2	Chronic bronchitis	respiratory	490-498.99
496	Chronic airway obstruction	496.21	Obstructive chronic bronchitis	respiratory	490-498.99
496	Chronic airway obstruction	496.3	Bronchiectasis	respiratory	490-498.99
497	Bronchitis	497	Bronchitis	respiratory	490-498.99
519	Other diseases of respiratory system, not elsewhere classified	519	Other diseases of respiratory system, not elsewhere classified	respiratory	519-519.99
519	Other diseases of respiratory system, not elsewhere classified	519.1	Tracheostomy complications	respiratory	519-519.99
519	Other diseases of respiratory system, not elsewhere classified	519.2	Respiratory complications	respiratory	519-519.99
519	Other diseases of respiratory system, not elsewhere classified	519.8	Other diseases of respiratory system, NEC	respiratory	519-519.99
519	Other diseases of respiratory system, not elsewhere classified	519.9	Symptoms involving respiratory system and other chest symptoms	respiratory	519-519.99
530	Diseases of esophagus	530	Diseases of esophagus	digestive	530-530.99, 532-532.99
530	Diseases of esophagus	530.1	Esophagitis, GERD and related diseases	digestive	530-530.99, 532-532.99
530	Diseases of esophagus	530.11	GERD	digestive	530-530.99, 532-532.99
530	Diseases of esophagus	530.12	Ulcer of esophagus	digestive	530-530.99, 532-532.99
530	Diseases of esophagus	530.13	Barrett's esophagus	digestive	530-530.99, 532-532.99
530	Diseases of esophagus	530.14	Reflux esophagitis	digestive	530-530.99, 532-532.99
530	Diseases of esophagus	530.15	Eosinophilic esophagitis	digestive	530-530.99, 532-532.99
530	Diseases of esophagus	530.2	Esophageal bleeding (varices/hemorrhage)	digestive	530-530.99, 532-532.99
530	Diseases of esophagus	530.3	Stricture and stenosis of esophagus	digestive	530-530.99, 532-532.99
530	Diseases of esophagus	530.5	Disorders of esophageal motility	digestive	530-530.99, 532-532.99
530	Diseases of esophagus	530.6	Diverticulum of esophagus, acquired	digestive	530-530.99, 532-532.99
530	Diseases of esophagus	530.7	Gastroesophageal laceration-hemorrhage syndrome	digestive	530-530.99, 532-532.99
530	Diseases of esophagus	530.9	Heartburn	digestive	530-530.99, 532-532.99
531	Peptic ulcer (excl. esophageal)	531	Peptic ulcer (excl. esophageal)	digestive	531-531.99
531	Peptic ulcer (excl. esophageal)	531.1	Hemorrhage from gastrointestinal ulcer	digestive	531-531.99
531	Peptic ulcer (excl. esophageal)	531.2	Gastric ulcer	digestive	531-531.99
531	Peptic ulcer (excl. esophageal)	531.3	Duodenal ulcer	digestive	531-531.99
531	Peptic ulcer (excl. esophageal)	531.4	Peptic ulcer, site unspecified	digestive	531-531.99
531	Peptic ulcer (excl. esophageal)	531.5	Gastrojejunal ulcer	digestive	531-531.99
535	Gastritis and duodenitis	535	Gastritis and duodenitis	digestive	535-537.99
535	Gastritis and duodenitis	535.1	Acute gastritis	digestive	535-537.99
535	Gastritis and duodenitis	535.2	Atrophic gastritis	digestive	535-537.99
535	Gastritis and duodenitis	535.6	Duodenitis	digestive	535-537.99
535	Gastritis and duodenitis	535.8	Other specified gastritis	digestive	535-537.99
535	Gastritis and duodenitis	535.9	Gastritis and duodenitis, NOS	digestive	535-537.99
537	Other disorders of stomach and duodenum	537	Other disorders of stomach and duodenum	digestive	535-537.99
537	Other disorders of stomach and duodenum	537.1	Lesions of stomach and duodenum	digestive	535-537.99
555	Inflammatory bowel disease and other gastroenteritis and colitis	555	Inflammatory bowel disease and other gastroenteritis and colitis	digestive	555-564.99
555	Inflammatory bowel disease and other gastroenteritis and colitis	555.1	Regional enteritis	digestive	555-564.99
555	Inflammatory bowel disease and other gastroenteritis and colitis	555.2	Ulcerative colitis	digestive	555-564.99
555	Inflammatory bowel disease and other gastroenteritis and colitis	555.21	Ulcerative colitis (chronic)	digestive	555-564.99
557	Intestinal malabsorption (non-celiac)	557	Intestinal malabsorption (non-celiac)	digestive	555-564.99
557	Intestinal malabsorption (non-celiac)	557.1	Celiac disease	digestive	555-564.99
558	Noninfectious gastroenteritis	558	Noninfectious gastroenteritis	digestive	555-564.99
560	Intestinal obstruction without mention of hernia	560	Intestinal obstruction without mention of hernia	digestive	555-564.99
560	Intestinal obstruction without mention of hernia	560.1	Paralytic ileus	digestive	555-564.99
560	Intestinal obstruction without mention of hernia	560.2	Impaction of intestine	digestive	555-564.99
560	Intestinal obstruction without mention of hernia	560.3	Peritoneal or intestinal adhesions	digestive	555-564.99
560	Intestinal obstruction without mention of hernia	560.4	Other intestinal obstruction	digestive	555-564.99
561	Symptoms involving digestive system	561	Symptoms involving digestive system	digestive	555-564.99
561	Symptoms involving digestive system	561.1	Diarrhea	digestive	555-564.99
561	Symptoms involving digestive system	561.2	Flatulence	digestive	555-564.99
563	Constipation	563	Constipation	digestive	555-564.99
564	Functional digestive disorders	564	Functional digestive disorders	digestive	555-564.99
564	Functional digestive disorders	564.1	Irritable Bowel Syndrome	digestive	555-564.99
564	Functional digestive disorders	564.8	Abnormal findings on exam of gastrointestinal tract/ abdominal area	digestive	555-564.99
564	Functional digestive disorders	564.9	Personal history of diseases of digestive system	digestive	555-564.99
565	Anal and rectal conditions	565	Anal and rectal conditions	digestive	565-569.99
565	Anal and rectal conditions	565.1	Anal and rectal polyp	digestive	565-569.99
567	Peritonitis and retroperitoneal infections	567	Peritonitis and retroperitoneal infections	digestive	565-569.99
569	Other disorders of intestine	569	Other disorders of intestine	digestive	565-569.99
569	Other disorders of intestine	569.1	Toxic gastroenteritis and colitis	digestive	565-569.99
569	Other disorders of intestine	569.2	Gastrointestinal complications	digestive	565-569.99
571	Chronic liver disease and cirrhosis	571	Chronic liver disease and cirrhosis	digestive	570-573.99
571	Chronic liver disease and cirrhosis	571.5	Other chronic nonalcoholic liver disease	digestive	570-573.99
571	Chronic liver disease and cirrhosis	571.51	Cirrhosis of liver without mention of alcohol	digestive	570-573.99
571	Chronic liver disease and cirrhosis	571.6	Primary biliary cirrhosis	digestive	570-573.99
571	Chronic liver disease and cirrhosis	571.8	Liver abscess and sequelae of chronic liver disease	digestive	570-573.99
571	Chronic liver disease and cirrhosis	571.81	Portal hypertension	digestive	570-573.99
573	Other disorders of liver	573	Other disorders of liver	digestive	570-573.99
573	Other disorders of liver	573.1	Chronic passive congestion of liver	digestive	570-573.99
573	Other disorders of liver	573.2	Liver replaced by transplant	digestive	570-573.99
573	Other disorders of liver	573.3	Hepatomegaly	digestive	570-573.99
573	Other disorders of liver	573.4	Acute and subacute necrosis of liver	digestive	570-573.99
573	Other disorders of liver	573.5	Jaundice (not of newborn)	digestive	570-573.99
573	Other disorders of liver	573.6	Nonspecific elevation of levels of transaminase or lactic acid dehydrogenase [LDH]	digestive	570-573.99
573	Other disorders of liver	573.7	Abnormal results of function study of liver	digestive	570-573.99
573	Other disorders of liver	573.9	Abnormal serum enzyme levels	digestive	570-573.99
574	Cholelithiasis and cholecystitis	574	Cholelithiasis and cholecystitis	digestive	574-576.99
574	Cholelithiasis and cholecystitis	574.1	Cholelithiasis	digestive	574-576.99
574	Cholelithiasis and cholecystitis	574.11	Cholelithiasis with acute cholecystitis	digestive	574-576.99
574	Cholelithiasis and cholecystitis	574.12	Cholelithiasis with other cholecystitis	digestive	574-576.99
574	Cholelithiasis and cholecystitis	574.2	Calculus of bile duct	digestive	574-576.99
574	Cholelithiasis and cholecystitis	574.3	Cholecystitis without cholelithiasis	digestive	574-576.99
575	Other biliary tract disease	575	Other biliary tract disease	digestive	574-576.99
575	Other biliary tract disease	575.1	Cholangitis	digestive	574-576.99
575	Other biliary tract disease	575.2	Obstruction of bile duct	digestive	574-576.99
575	Other biliary tract disease	575.6	Cholesterolosis of gallbladder	digestive	574-576.99
575	Other biliary tract disease	575.7	Other disorders of gallbladder	digestive	574-576.99
575	Other biliary tract disease	575.8	Other disorders of biliary tract	digestive	574-576.99
575	Other biliary tract disease	575.9	Nonspecific abnormal findings on radiological and other examination of biliary tract	digestive	574-576.99
577	Diseases of pancreas	577	Diseases of pancreas	digestive	577-577.99
577	Diseases of pancreas	577.1	Acute pancreatitis	digestive	577-577.99
577	Diseases of pancreas	577.2	Chronic pancreatitis	digestive	577-577.99
577	Diseases of pancreas	577.3	Cyst and pseudocyst of pancreas	digestive	577-577.99
578	Gastrointestinal hemorrhage	578	Gastrointestinal hemorrhage	digestive	578-579.99
578	Gastrointestinal hemorrhage	578.1	Hematemesis	digestive	578-579.99
578	Gastrointestinal hemorrhage	578.2	Blood in stool	digestive	578-579.99
578	Gastrointestinal hemorrhage	578.8	Hemorrhage of rectum and anus	digestive	578-579.99
578	Gastrointestinal hemorrhage	578.9	Hemorrhage of gastrointestinal tract	digestive	578-579.99
585	Renal failure	585	Renal failure	genitourinary	580-590.99
585	Renal failure	585.1	Acute renal failure	genitourinary	580-590.99
585	Renal failure	585.2	Renal failure NOS	genitourinary	580-590.99
585	Renal failure	585.3	Chronic renal failure [CKD]	genitourinary	580-590.99
585	Renal failure	585.31	Renal dialysis	genitourinary	580-590.99
585	Renal failure	585.32	End stage renal disease	genitourinary	580-590.99
585	Renal failure	585.33	Chronic Kidney Disease, Stage III	genitourinary	580-590.99
585	Renal failure	585.34	Chronic Kidney Disease, Stage IV	genitourinary	580-590.99
585	Renal failure	585.4	Chronic kidney disease, Stage I or II	genitourinary	580-590.99
586	Other disorders of the kidney and ureters	586	Other disorders of the kidney and ureters	genitourinary	580-590.99
586	Other disorders of the kidney and ureters	586.1	Anatomical abnormatilies of kidney and ureters	genitourinary	580-590.99
586	Other disorders of the kidney and ureters	586.11	Small kidney	genitourinary	580-590.99
586	Other disorders of the kidney and ureters	586.12	Vesicoureteral reflux	genitourinary	580-590.99
586	Other disorders of the kidney and ureters	586.2	Cyst of kidney, acquired	genitourinary	580-590.99
586	Other disorders of the kidney and ureters	586.3	Vascular disorders of kidney/hypertrophy	genitourinary	580-590.99
586	Other disorders of the kidney and ureters	586.4	Stricture/obstruction of ureter	genitourinary	580-590.99
590	Pyelonephritis	590	Pyelonephritis	genitourinary	590-593.99
591	Urinary tract infection	591	Urinary tract infection	genitourinary	590-593.99
592	Cystitis and urethritis	592	Cystitis and urethritis	genitourinary	590-593.99
592	Cystitis and urethritis	592.1	Cystitis	genitourinary	590-593.99
592	Cystitis and urethritis	592.11	Acute cystitis	genitourinary	590-593.99
592	Cystitis and urethritis	592.12	Chronic cystitis	genitourinary	590-593.99
592	Cystitis and urethritis	592.13	Chronic interstitial cystitis	genitourinary	590-593.99
592	Cystitis and urethritis	592.2	Urethritis and urethral syndrome	genitourinary	590-593.99
592	Cystitis and urethritis	592.21	Urethral syndrome	genitourinary	590-593.99
592	Cystitis and urethritis	592.3	Urethral stricture due to infecton	genitourinary	590-593.99
596	Other disorders of bladder	596	Other disorders of bladder	genitourinary	595-597.99
596	Other disorders of bladder	596.1	Bladder neck obstruction	genitourinary	595-597.99
596	Other disorders of bladder	596.5	Functional disorders of bladder	genitourinary	595-597.99
597	Other disorders of urethra and urinary tract	597	Other disorders of urethra and urinary tract	genitourinary	595-597.99
597	Other disorders of urethra and urinary tract	597.1	Urethral stricture (not specified as infectious)	genitourinary	595-597.99
597	Other disorders of urethra and urinary tract	597.2	Urinary complications NEC	genitourinary	595-597.99
597	Other disorders of urethra and urinary tract	597.8	Urethral hypermobility/ISD	genitourinary	595-597.99
599	Other symptoms/disorders or the urinary system	599	Other symptoms/disorders or the urinary system	genitourinary	599-599.99
599	Other symptoms/disorders or the urinary system	599.1	Urinary obstruction	genitourinary	599-599.99
599	Other symptoms/disorders or the urinary system	599.2	Retention of urine	genitourinary	599-599.99
599	Other symptoms/disorders or the urinary system	599.3	Dysuria	genitourinary	599-599.99
599	Other symptoms/disorders or the urinary system	599.4	Urinary incontinence	genitourinary	599-599.99
599	Other symptoms/disorders or the urinary system	599.5	Frequency of urination and polyuria	genitourinary	599-599.99
599	Other symptoms/disorders or the urinary system	599.6	Oliguria and anuria	genitourinary	599-599.99
599	Other symptoms/disorders or the urinary system	599.7	Urethral discharge	genitourinary	599-599.99
599	Other symptoms/disorders or the urinary system	599.8	Other symptoms involving urinary system	genitourinary	599-599.99
599	Other symptoms/disorders or the urinary system	599.9	Other abnormality of urination	genitourinary	599-599.99
601	Inflammatory diseases of prostate	601	Inflammatory diseases of prostate	genitourinary	185-187.99, 796-796.99, 600-602.99
601	Inflammatory diseases of prostate	601.1	Prostatitis	genitourinary	185-187.99, 796-796.99, 600-602.99
601	Inflammatory diseases of prostate	601.11	Acute prostatitis	genitourinary	185-187.99, 796-796.99, 600-602.99
601	Inflammatory diseases of prostate	601.12	Chronic prostatitis	genitourinary	185-187.99, 796-796.99, 600-602.99
601	Inflammatory diseases of prostate	601.3	Orchitis and epididymitis	genitourinary	185-187.99, 796-796.99, 600-602.99
601	Inflammatory diseases of prostate	601.4	Balanoposthitis	genitourinary	185-187.99, 796-796.99, 600-602.99
601	Inflammatory diseases of prostate	601.8	Other inflammatory disorders of male genital organs	genitourinary	185-187.99, 796-796.99, 600-602.99
603	Other disorders of testis	603	Other disorders of testis	genitourinary	600-609.99
603	Other disorders of testis	603.1	Hydrocele	genitourinary	600-609.99
603	Other disorders of testis	603.2	Spermatocele	genitourinary	600-609.99
604	Disorders of penis	604	Disorders of penis	genitourinary	600-609.99
604	Disorders of penis	604.1	Redundant prepuce and phimosis/BXO	genitourinary	600-609.99
604	Disorders of penis	604.2	Vascular disorders of penis	genitourinary	600-609.99
604	Disorders of penis	604.3	Peyronie's disease	genitourinary	600-609.99
608	Other disorders of male genital organs	608	Other disorders of male genital organs	genitourinary	600-609.99
612	Breast conditions, congenital or relating to hormones	612	Breast conditions, congenital or relating to hormones	genitourinary	610-613.99
612	Breast conditions, congenital or relating to hormones	612.1	Galactorrhea	genitourinary	610-613.99
612	Breast conditions, congenital or relating to hormones	612.2	Hypertrophy of breast (Gynecomastia)	genitourinary	610-613.99
612	Breast conditions, congenital or relating to hormones	612.3	Congenital anomalies of breast	genitourinary	610-613.99
614	Inflammatory diseases of female pelvic organs	614	Inflammatory diseases of female pelvic organs	genitourinary	614-616.99
614	Inflammatory diseases of female pelvic organs	614.1	Pelvic peritoneal adhesions, female (postoperative) (postinfection)	genitourinary	614-616.99
614	Inflammatory diseases of female pelvic organs	614.3	Pelvic inflammatory disease (PID)	genitourinary	614-616.99
614	Inflammatory diseases of female pelvic organs	614.31	Acute inflammatory pelvic disease	genitourinary	614-616.99
614	Inflammatory diseases of female pelvic organs	614.32	Chronic inflammatory pelvic disease	genitourinary	614-616.99
614	Inflammatory diseases of female pelvic organs	614.33	Pelvic inflammatory disease, NOS	genitourinary	614-616.99
614	Inflammatory diseases of female pelvic organs	614.4	Inflammatory diseases of uterus, except cervix	genitourinary	614-616.99
614	Inflammatory diseases of female pelvic organs	614.5	Inflammatory disease of cervix, vagina, and vulva	genitourinary	614-616.99
614	Inflammatory diseases of female pelvic organs	614.51	Cervicitis and endocervicitis	genitourinary	614-616.99
614	Inflammatory diseases of female pelvic organs	614.52	Vaginitis and vulvovaginitis	genitourinary	614-616.99
614	Inflammatory diseases of female pelvic organs	614.53	Cyst or abscess of Bartholin's gland	genitourinary	614-616.99
614	Inflammatory diseases of female pelvic organs	614.54	Abscess or ulceration of vulva	genitourinary	614-616.99
615	Endometriosis	615	Endometriosis	genitourinary	614-616.99
619	Noninflammatory female genital disorders	619	Noninflammatory female genital disorders	genitourinary	619-619.99
619	Noninflammatory female genital disorders	619.1	Noninflammatory disorders of ovary, fallopian tube, and broad ligament	genitourinary	619-619.99
619	Noninflammatory female genital disorders	619.2	Disorders of uterus, NEC	genitourinary	619-619.99
619	Noninflammatory female genital disorders	619.3	Noninflammatory disorders of cervix	genitourinary	619-619.99
619	Noninflammatory female genital disorders	619.4	Noninflammatory disorders of vagina	genitourinary	619-619.99
619	Noninflammatory female genital disorders	619.5	Noninflammatory disorders of vulva and perineum	genitourinary	619-619.99
624	Symptoms involving female genital tract	624	Symptoms involving female genital tract	genitourinary	624-625.99
624	Symptoms involving female genital tract	624.1	Dystrophy of female genital tract	genitourinary	624-625.99
624	Symptoms involving female genital tract	624.2	Atrophy of female genital tract	genitourinary	624-625.99
624	Symptoms involving female genital tract	624.9	stress incontinence, female	genitourinary	624-625.99
625	Pain and other symptoms associated with female genital organs	625	Pain and other symptoms associated with female genital organs	genitourinary	624-625.99
625	Pain and other symptoms associated with female genital organs	625.1	Dyspareunia	genitourinary	624-625.99
626	Disorders of menstruation and other abnormal bleeding from female genital tract	626	Disorders of menstruation and other abnormal bleeding from female genital tract	genitourinary	626-628.99
626	Disorders of menstruation and other abnormal bleeding from female genital tract	626.1	Irregular menstrual cycle/bleeding	genitourinary	626-628.99
626	Disorders of menstruation and other abnormal bleeding from female genital tract	626.11	Absent or infrequent menstruation	genitourinary	626-628.99
626	Disorders of menstruation and other abnormal bleeding from female genital tract	626.12	Excessive or frequent menstruation	genitourinary	626-628.99
626	Disorders of menstruation and other abnormal bleeding from female genital tract	626.13	Irregular menstrual cycle	genitourinary	626-628.99
626	Disorders of menstruation and other abnormal bleeding from female genital tract	626.14	Irregular menstrual bleeding	genitourinary	626-628.99
626	Disorders of menstruation and other abnormal bleeding from female genital tract	626.15	Infertility, female, associated with anovulation	genitourinary	626-628.99
626	Disorders of menstruation and other abnormal bleeding from female genital tract	626.2	Dysmenorrhea	genitourinary	626-628.99
626	Disorders of menstruation and other abnormal bleeding from female genital tract	626.21	Mittelschmerz	genitourinary	626-628.99
626	Disorders of menstruation and other abnormal bleeding from female genital tract	626.4	Premenstrual tension syndromes	genitourinary	626-628.99
626	Disorders of menstruation and other abnormal bleeding from female genital tract	626.8	Infertility, female	genitourinary	626-628.99
686	Other local infections of skin and subcutaneous tissue	686	Other local infections of skin and subcutaneous tissue	dermatologic	680-686.99
686	Other local infections of skin and subcutaneous tissue	686.1	Carbuncle and furuncle	dermatologic	680-686.99
686	Other local infections of skin and subcutaneous tissue	686.2	Impetigo	dermatologic	680-686.99
686	Other local infections of skin and subcutaneous tissue	686.3	Pilonidal cyst	dermatologic	680-686.99
686	Other local infections of skin and subcutaneous tissue	686.4	Pyogenic granuloma	dermatologic	680-686.99
686	Other local infections of skin and subcutaneous tissue	686.5	Pyoderma	dermatologic	680-686.99
690	Erythematosquamous dermatosis	690	Erythematosquamous dermatosis	dermatologic	690-697.99
690	Erythematosquamous dermatosis	690.1	Seborrheic dermatitis	dermatologic	690-697.99
691	Congenital anomalies of skin	691	Congenital anomalies of skin	dermatologic	690-697.99
691	Congenital anomalies of skin	691.1	Ichthyosis congenita	dermatologic	690-697.99
691	Congenital anomalies of skin	691.3	Congenital pigmentary anomalies of skin	dermatologic	690-697.99
694	Dyschromia and Vitiligo	694	Dyschromia and Vitiligo	dermatologic	690-697.99
694	Dyschromia and Vitiligo	694.1	Vitiligo	dermatologic	690-697.99
694	Dyschromia and Vitiligo	694.2	Other dyschromia	dermatologic	690-697.99
694	Dyschromia and Vitiligo	694.3	Vascular disorders of skin	dermatologic	690-697.99
695	Erythematous conditions	695	Erythematous conditions	dermatologic	690-697.99
695	Erythematous conditions	695.1	Toxic erythema	dermatologic	690-697.99
695	Erythematous conditions	695.2	Bullous dermatoses	dermatologic	690-697.99
695	Erythematous conditions	695.21	Dermatitis herpetiformis	dermatologic	690-697.99
695	Erythematous conditions	695.22	Pemphigus and pemphigoid	dermatologic	690-697.99
695	Erythematous conditions	695.3	Rosacea	dermatologic	690-697.99
695	Erythematous conditions	695.4	Lupus (localized and systemic)	dermatologic	690-697.99, 335-335.99
695	Erythematous conditions	695.41	Cutaneous lupus erythematosus	dermatologic	690-697.99, 335-335.99
695	Erythematous conditions	695.42	Systemic lupus erythematosus	dermatologic	690-697.99, 335-335.99
695	Erythematous conditions	695.7	Prurigo and Lichen	dermatologic	690-697.99
695	Erythematous conditions	695.8	Other specified erythematous conditions	dermatologic	690-697.99
695	Erythematous conditions	695.81	Erythema nodosum	dermatologic	690-697.99
695	Erythematous conditions	695.9	Unspecified erythematous condition	dermatologic	690-697.99
696	Psoriasis and related disorders	696	Psoriasis and related disorders	dermatologic	690-697.99, 714-714.99
696	Psoriasis and related disorders	696.2	Parapsoriasis	dermatologic	690-697.99
696	Psoriasis and related disorders	696.3	Pityriasis	dermatologic	690-697.99
696	Psoriasis and related disorders	696.4	Psoriasis	dermatologic	690-697.99, 714-714.99
696	Psoriasis and related disorders	696.41	Psoriasis vulgaris	dermatologic	690-697.99, 714-714.99
696	Psoriasis and related disorders	696.42	Psoriatic arthropathy	dermatologic	690-697.99, 714-714.99
698	Pruritus and related conditions	698	Pruritus and related conditions	dermatologic	698-699.99
711	Arthropathy associated with infections	711	Arthropathy associated with infections	musculoskeletal	710-716.99
711	Arthropathy associated with infections	711.1	Pyogenic arthritis	musculoskeletal	710-716.99
711	Arthropathy associated with infections	711.2	Reiter's disease	musculoskeletal	710-716.99
711	Arthropathy associated with infections	711.3	Behcet's syndrome	musculoskeletal	710-716.99
713	Arthropathy associated with other disorders classified elsewhere	713	Arthropathy associated with other disorders classified elsewhere	musculoskeletal	710-716.99
713	Arthropathy associated with other disorders classified elsewhere	713.5	Arthropathy associated with neurological disorders	musculoskeletal	710-716.99
714	Rheumatoid arthritis and other inflammatory polyarthropathies	714	Rheumatoid arthritis and other inflammatory polyarthropathies	musculoskeletal	714-716.00, 696-696.99
714	Rheumatoid arthritis and other inflammatory polyarthropathies	714.1	Rheumatoid arthritis	musculoskeletal	714-716.00, 696-696.99
714	Rheumatoid arthritis and other inflammatory polyarthropathies	714.2	Juvenile rheumatoid arthritis	musculoskeletal	714-716.00, 696-696.99
716	Other arthropathies	716	Other arthropathies	musculoskeletal	710-716.99
716	Other arthropathies	716.1	Unspecified polyarthropathy or polyarthritis	musculoskeletal	710-716.99
716	Other arthropathies	716.2	Unspecified monoarthritis	musculoskeletal	710-716.99
716	Other arthropathies	716.3	Kaschin-Beck disease	musculoskeletal	710-716.99
716	Other arthropathies	716.8	Palindromic rheumatism	musculoskeletal	710-716.99
716	Other arthropathies	716.9	Arthropathy NOS	musculoskeletal	710-716.99
722	Intervertebral disc disorders	722	Intervertebral disc disorders	musculoskeletal	720-724.99
722	Intervertebral disc disorders	722.1	Displacement of intervertebral disc	musculoskeletal	720-724.99
722	Intervertebral disc disorders	722.3	Schmorl's nodes	musculoskeletal	720-724.99
722	Intervertebral disc disorders	722.6	Degeneration of intervertebral disc	musculoskeletal	720-724.99
722	Intervertebral disc disorders	722.7	Intervertebral disc disorder with myelopathy	musculoskeletal	720-724.99
722	Intervertebral disc disorders	722.8	Postlaminectomy syndrome	musculoskeletal	720-724.99
722	Intervertebral disc disorders	722.9	Other and unspecified disc disorder	musculoskeletal	720-724.99
729	Other disorders of soft tissues	729	Other disorders of soft tissues	musculoskeletal	725-729.99
729	Other disorders of soft tissues	729.1	Rheumatism, unspecified and fibrositis	musculoskeletal	725-729.99
729	Other disorders of soft tissues	729.3	Panniculitis	musculoskeletal	725-729.99
729	Other disorders of soft tissues	729.7	Nontraumatic compartment syndrome	musculoskeletal	725-729.99
733	Other disorders of bone and cartilage	733	Other disorders of bone and cartilage	musculoskeletal	730-739.99
733	Other disorders of bone and cartilage	733.2	Cyst of bone	musculoskeletal	730-739.99
733	Other disorders of bone and cartilage	733.4	Aseptic necrosis of bone	musculoskeletal	730-739.99
733	Other disorders of bone and cartilage	733.6	Costochondritis	musculoskeletal	730-739.99
733	Other disorders of bone and cartilage	733.8	Malunion and nonunion of fracture	musculoskeletal	730-739.99
733	Other disorders of bone and cartilage	733.9	Chondromalacia	musculoskeletal	730-739.99
736	Other acquired deformities of limbs	736	Other acquired deformities of limbs	musculoskeletal	735-739.99
736	Other acquired deformities of limbs	736.1	Acquired deformities of forearm	musculoskeletal	735-739.99
736	Other acquired deformities of limbs	736.2	Acquired deformities of finger	musculoskeletal	735-739.99
736	Other acquired deformities of limbs	736.3	Acquired deformities of hip	musculoskeletal	735-739.99
736	Other acquired deformities of limbs	736.4	Genu valgum or varum (acquired)	musculoskeletal	735-739.99
736	Other acquired deformities of limbs	736.5	Acquired deformities of knee	musculoskeletal	735-739.99
736	Other acquired deformities of limbs	736.6	Unequal leg length (acquired)	musculoskeletal	735-739.99
737	Curvature of spine	737	Curvature of spine	musculoskeletal	735-739.99
737	Curvature of spine	737.1	Kyphosis (acquired)	musculoskeletal	735-739.99
737	Curvature of spine	737.2	Lordosis (acquired)	musculoskeletal	735-739.99
737	Curvature of spine	737.3	Kyphoscoliosis and scoliosis	musculoskeletal	735-739.99
741	Symptoms and disorders of the joints	741	Symptoms and disorders of the joints	musculoskeletal	741-742.99
741	Symptoms and disorders of the joints	741.1	Ankylosis of joint	musculoskeletal	741-742.99
741	Symptoms and disorders of the joints	741.2	Stiffness of joint	musculoskeletal	741-742.99
741	Symptoms and disorders of the joints	741.3	Difficulty in walking	musculoskeletal	741-742.99
741	Symptoms and disorders of the joints	741.4	Joint effusions	musculoskeletal	741-742.99
741	Symptoms and disorders of the joints	741.5	Hemarthrosis	musculoskeletal	741-742.99
741	Symptoms and disorders of the joints	741.6	Villonodular synovitis	musculoskeletal	741-742.99
742	Derangement of joint, non-traumatic	742	Derangement of joint, non-traumatic	musculoskeletal	741-742.99
742	Derangement of joint, non-traumatic	742.1	Loose body in joint	musculoskeletal	741-742.99
742	Derangement of joint, non-traumatic	742.2	Pathological, developmental or recurrent dislocation	musculoskeletal	741-742.99
742	Derangement of joint, non-traumatic	742.8	Articular cartilage disorder	musculoskeletal	741-742.99
742	Derangement of joint, non-traumatic	742.9	Other derangement of joint	musculoskeletal	741-742.99
747	Cardiac and circulatory congenital anomalies	747	Cardiac and circulatory congenital anomalies	congenital anomalies	747-747.99
747	Cardiac and circulatory congenital anomalies	747.1	Cardiac congenital anomalies	congenital anomalies	747-747.99
747	Cardiac and circulatory congenital anomalies	747.11	Cardiac shunt/ heart septal defect	congenital anomalies	747-747.99
747	Cardiac and circulatory congenital anomalies	747.12	Valvular heart disease/ heart chambers	congenital anomalies	747-747.99
747	Cardiac and circulatory congenital anomalies	747.13	Congenital anomalies of great vessels	congenital anomalies	747-747.99
747	Cardiac and circulatory congenital anomalies	747.2	Congenital anomalies of peripheral vascular system	congenital anomalies	747-747.99
748	Anomalies of respiratory system, congenital	748	Anomalies of respiratory system, congenital	congenital anomalies	748-749.99
749	Congenital anomalies of face and neck	749	Congenital anomalies of face and neck	congenital anomalies	748-749.99
749	Congenital anomalies of face and neck	749.1	Cleft palate	congenital anomalies	747-759.99
749	Congenital anomalies of face and neck	749.2	Congenital anomalies of skull and face bones	congenital anomalies	748-749.99
750	Digestive congenital anomalies	750	Digestive congenital anomalies	congenital anomalies	750-751.99
750	Digestive congenital anomalies	750.1	Upper gastrointestinal congenital anomalies	congenital anomalies	750-751.99
750	Digestive congenital anomalies	750.11	Esophageal atresia/tracheoesophageal fistula	congenital anomalies	750-751.99
750	Digestive congenital anomalies	750.13	Congenital anomalies of mouth/tongue	congenital anomalies	750-751.99
750	Digestive congenital anomalies	750.14	Congenital anomalies of esophagus	congenital anomalies	750-751.99
750	Digestive congenital anomalies	750.15	Congenital anomalies of stomach	congenital anomalies	750-751.99
750	Digestive congenital anomalies	750.2	Lower gastrointestinal congenital anomalies	congenital anomalies	750-751.99
750	Digestive congenital anomalies	750.21	Congenital anomalies of intestine	congenital anomalies	750-751.99
750	Digestive congenital anomalies	750.22	Congenital anomaly of gallbladder, bile ducts, liver, pancreas	congenital anomalies	750-751.99
750	Digestive congenital anomalies	750.5	Congenital hypertrophic pyloric stenosis	congenital anomalies	750-751.99
751	Genitourinary congenital anomalies	751	Genitourinary congenital anomalies	congenital anomalies	750-751.99
751	Genitourinary congenital anomalies	751.1	Congenital anomalies of genital organs	congenital anomalies	750-751.99
751	Genitourinary congenital anomalies	751.11	Congenital anomalies of female genital organs	congenital anomalies	750-751.99
751	Genitourinary congenital anomalies	751.12	Congenital anomalies of male genital organs	congenital anomalies	750-751.99
751	Genitourinary congenital anomalies	751.2	Congenital anomalies of urinary system	congenital anomalies	750-751.99
751	Genitourinary congenital anomalies	751.21	Cystic kidney disease	congenital anomalies	750-751.99
751	Genitourinary congenital anomalies	751.22	Other specified congenital anomalies of kidney	congenital anomalies	750-751.99
751	Genitourinary congenital anomalies	751.3	Obstructive genitourinary defect	congenital anomalies	750-751.99
752	Nervous system congenital anomalies	752	Nervous system congenital anomalies	congenital anomalies	752-754.99
752	Nervous system congenital anomalies	752.1	Neural tube defects	congenital anomalies	752-754.99
752	Nervous system congenital anomalies	752.11	Spina bifida	congenital anomalies	752-754.99
752	Nervous system congenital anomalies	752.2	Other specified congenital anomalies of nervous system	congenital anomalies	752-754.99
753	Congenital anomalies of the eye	753	Congenital anomalies of the eye	congenital anomalies	752-754.99
753	Congenital anomalies of the eye	753.1	Congenital cataract and lens anomalies	congenital anomalies	752-754.99
753	Congenital anomalies of the eye	753.2	Congenital anomalies of posterior segment of eye	congenital anomalies	752-754.99
755	Congenital anomalies of limbs	755	Congenital anomalies of limbs	congenital anomalies	754-756.99
755	Congenital anomalies of limbs	755.1	Congenital deformities of feet	congenital anomalies	754-756.99
755	Congenital anomalies of limbs	755.3	Congenital anomaly of fingers/toes	congenital anomalies	754-756.99
755	Congenital anomalies of limbs	755.4	Congenital anomalies of upper limb, including shoulder girdle	congenital anomalies	754-756.99
755	Congenital anomalies of limbs	755.6	Other congenital anomalies of lower limb, including pelvic girdle	congenital anomalies	754-756.99
755	Congenital anomalies of limbs	755.61	Congenital hip dysplasia and deformity	congenital anomalies	754-756.99
756	Other congenital musculoskeletal anomalies	756	Other congenital musculoskeletal anomalies	congenital anomalies	754-756.99
756	Other congenital musculoskeletal anomalies	756.1	Congenital anomalies of abdominal wall; diaphram	congenital anomalies	754-756.99
756	Other congenital musculoskeletal anomalies	756.2	Pectus and other congenital anomalies of ribs/sternum	congenital anomalies	754-756.99
756	Other congenital musculoskeletal anomalies	756.21	Pectus excavatum	congenital anomalies	754-756.99
756	Other congenital musculoskeletal anomalies	756.22	Pectus carinatum	congenital anomalies	754-756.99
756	Other congenital musculoskeletal anomalies	756.3	Congenital anomalies of muscle, tendon, fascia, and connective tissue	congenital anomalies	754-756.99
756	Other congenital musculoskeletal anomalies	756.5	Congenital osteodystrophies	congenital anomalies	754-756.99
758	Chromosomal anomalies and genetic disorders	758	Chromosomal anomalies and genetic disorders	congenital anomalies	756-759.99
758	Chromosomal anomalies and genetic disorders	758.1	Chromosomal anomalies	congenital anomalies	756-759.99
759	Other and unspecified congenital anomalies	759	Other and unspecified congenital anomalies	congenital anomalies	756-759.99
759	Other and unspecified congenital anomalies	759.1	Anomalies of endocrine glands, congenital	congenital anomalies	756-759.99
800	Fracture of lower limb	800	Fracture of lower limb	injuries & poisonings	800-809.99
800	Fracture of lower limb	800.1	Fracture of neck of femur	injuries & poisonings	800-809.99
800	Fracture of lower limb	800.2	Fracture of unspecified part of femur	injuries & poisonings	800-809.99
800	Fracture of lower limb	800.3	Fracture of tibia and fibula	injuries & poisonings	800-809.99
800	Fracture of lower limb	800.4	Fracture of patella	injuries & poisonings	800-809.99
801	Fracture of ankle and foot	801	Fracture of ankle and foot	injuries & poisonings	800-809.99
801	Fracture of ankle and foot	801.1	Fracture of foot	injuries & poisonings	800-809.99
802	Fracture of pelvis	802	Fracture of pelvis	injuries & poisonings	800-809.99
803	Fracture of upper limb	803	Fracture of upper limb	injuries & poisonings	800-809.99
803	Fracture of upper limb	803.1	Fracture of humerus	injuries & poisonings	800-809.99
803	Fracture of upper limb	803.2	Fracture of radius and ulna	injuries & poisonings	800-809.99
803	Fracture of upper limb	803.21	Colles' fracture	injuries & poisonings	800-809.99
803	Fracture of upper limb	803.3	Fracture of clavicle or scapula	injuries & poisonings	800-809.99
804	Fracture of hand or wrist	804	Fracture of hand or wrist	injuries & poisonings	800-809.99
805	Fracture of vertebral column without mention of spinal cord injury	805	Fracture of vertebral column without mention of spinal cord injury	injuries & poisonings	800-809.99
809	Fracture of unspecified bones	809	Fracture of unspecified bones	injuries & poisonings	800-809.99
817	Concussion	817	Concussion	injuries & poisonings	816-819.99
819	Skull and face fracture and other intercranial injury	819	Skull and face fracture and other intercranial injury	injuries & poisonings	816-819.99
830	Dislocation	830	Dislocation	injuries & poisonings	830-839.99
835	Internal derangement of knee	835	Internal derangement of knee	injuries & poisonings	830-839.99
854	Complications of cardiac/vascular device, implant, and graft	854	Complications of cardiac/vascular device, implant, and graft	injuries & poisonings	850-859.99
857	Mechanical complication of unspecified genitourinary device, implant, and graft	857	Mechanical complication of unspecified genitourinary device, implant, and graft	injuries & poisonings	850-859.99
858	Complication of internal orthopedic device	858	Complication of internal orthopedic device	injuries & poisonings	850-859.99
859	Complication due to other implant and internal device	859	Complication due to other implant and internal device	injuries & poisonings	850-859.99
870	Open wounds of head; neck; and trunk	870	Open wounds of head; neck; and trunk	injuries & poisonings	870-879.99
870	Open wounds of head; neck; and trunk	870.1	Open wound or laceration of eye or eyelid	injuries & poisonings	870-879.99
870	Open wounds of head; neck; and trunk	870.2	Open wound of ear	injuries & poisonings	870-879.99
870	Open wounds of head; neck; and trunk	870.3	Other open wound of head and face	injuries & poisonings	870-879.99
870	Open wounds of head; neck; and trunk	870.4	Open wound of nose and sinus	injuries & poisonings	870-879.99
870	Open wounds of head; neck; and trunk	870.5	Open wound of lip and mouth	injuries & poisonings	870-879.99
870	Open wounds of head; neck; and trunk	870.6	Open wound of neck	injuries & poisonings	870-879.99
870	Open wounds of head; neck; and trunk	870.8	Open wound of genital organs	injuries & poisonings	870-879.99
871	Open wounds of extremities	871	Open wounds of extremities	injuries & poisonings	870-879.99
871	Open wounds of extremities	871.1	Open wound of hand except finger(s)	injuries & poisonings	870-879.99
871	Open wounds of extremities	871.2	Open wound of finger(s)	injuries & poisonings	870-879.99
871	Open wounds of extremities	871.3	Open wound of foot except toe(s) alone	injuries & poisonings	870-879.99
871	Open wounds of extremities	871.4	Open wound of toe(s)	injuries & poisonings	870-879.99
872	Traumatic amputation	872	Traumatic amputation	injuries & poisonings	870-879.99
907	Injuries to the nervous system	907	Injuries to the nervous system	injuries & poisonings	905-909.99
913	Toxic effect of venom	913	Toxic effect of venom	injuries & poisonings	912-913.99
915	Superficial injury without mention of infection	915	Superficial injury without mention of infection	injuries & poisonings	910-919.99
939	Atopic/contact dermatitis due to other or unspecified	939	Atopic/contact dermatitis due to other or unspecified	dermatologic	930-949.99
939	Atopic/contact dermatitis due to other or unspecified	939.1	Contact and allergic dermatitis of eyelid	dermatologic	930-949.99
949	Allergies, other	949	Allergies, other	injuries & poisonings	930-949.99
949	Allergies, other	949.1	Diaper or napkin rash	injuries & poisonings	930-949.99
958	Certain early complications of trauma or procedure	958	Certain early complications of trauma or procedure	injuries & poisonings	958-959.99
958	Certain early complications of trauma or procedure	958.1	Postoperative shock	injuries & poisonings	958-959.99
958	Certain early complications of trauma or procedure	958.2	Traumatic and surgical subcutaneous emphysema	injuries & poisonings	958-959.99
965	Poisoning by analgesics, antipyretics, and antirheumatics	965	Poisoning by analgesics, antipyretics, and antirheumatics	injuries & poisonings	960-979.99
965	Poisoning by analgesics, antipyretics, and antirheumatics	965.1	Opiates and related narcotics causing adverse effects in therapeutic use	injuries & poisonings	960-979.99
965	Poisoning by analgesics, antipyretics, and antirheumatics	965.2	Antirheumatics causing adverse effects in therapeutic use	injuries & poisonings	960-979.99
965	Poisoning by analgesics, antipyretics, and antirheumatics	965.3	Salicylates causing adverse effects in therapeutic use	injuries & poisonings	960-979.99
969	Poisoning by psychotropic agents	969	Poisoning by psychotropic agents	injuries & poisonings	960-979.99
974	Poisoning by water, mineral, and uric acid metabolism drugs	974	Poisoning by water, mineral, and uric acid metabolism drugs	injuries & poisonings	960-979.99
981	Toxic effect of (non-ethyl) alcohol and petroleum and other solvents	981	Toxic effect of (non-ethyl) alcohol and petroleum and other solvents	injuries & poisonings	981-989.99
987	Toxic effect of other gases, fumes, or vapors	987	Toxic effect of other gases, fumes, or vapors	injuries & poisonings	981-989.99
988	Toxic effect of noxious substances eaten as food	988	Toxic effect of noxious substances eaten as food	injuries & poisonings	981-989.99
989	Toxic effect of other substances, chiefly nonmedicinal as to source	989	Toxic effect of other substances, chiefly nonmedicinal as to source	injuries & poisonings	981-989.99
994	Sepsis and SIRS	994	Sepsis and SIRS	injuries & poisonings	994-994.99
994	Sepsis and SIRS	994.1	Systemic inflammatory response syndrome (SIRS)	injuries & poisonings	994-994.99
994	Sepsis and SIRS	994.2	Sepsis	injuries & poisonings	994-994.99
994	Sepsis and SIRS	994.21	Septic shock	injuries & poisonings	994-994.99
10	Tuberculosis	10	Tuberculosis	infectious diseases	010-041.99
31	Diseases due to other mycobacteria	31	Diseases due to other mycobacteria	infectious diseases	010-041.99
31	Diseases due to other mycobacteria	31.1	Leprosy	infectious diseases	010-041.99
53	Herpes zoster	53	Herpes zoster	infectious diseases	050-079.99
53	Herpes zoster	53.1	Herpes zoster with nervous system complications	infectious diseases	050-079.99
71	Human immunodeficiency virus [HIV] disease	71	Human immunodeficiency virus [HIV] disease	infectious diseases	050-079.99
71	Human immunodeficiency virus [HIV] disease	71.1	HIV infection, symptomatic	infectious diseases	050-079.99
80	Postoperative infection	80	Postoperative infection	infectious diseases	080-082.99
81	Infection/inflammation of internal prosthetic device; implant; and graft	81	Infection/inflammation of internal prosthetic device; implant; and graft	infectious diseases	080-082.99
81	Infection/inflammation of internal prosthetic device; implant; and graft	81.1	Graft-versus-host disease	infectious diseases	080-082.99
81	Infection/inflammation of internal prosthetic device; implant; and graft	81.11	Acute graft-versus-host disease	infectious diseases	080-082.99
81	Infection/inflammation of internal prosthetic device; implant; and graft	81.12	Chronic graft-versus-host disease	infectious diseases	080-082.99
110	Dermatophytosis / Dermatomycosis	110	Dermatophytosis / Dermatomycosis	infectious diseases	110-118.99
110	Dermatophytosis / Dermatomycosis	110.1	Dermatophytosis	infectious diseases	110-118.99
110	Dermatophytosis / Dermatomycosis	110.11	Dermatophytosis of nail	infectious diseases	110-118.99
110	Dermatophytosis / Dermatomycosis	110.12	Althete's foot	infectious diseases	110-118.99
110	Dermatophytosis / Dermatomycosis	110.13	Dermatophytosis of the body	infectious diseases	110-118.99
110	Dermatophytosis / Dermatomycosis	110.2	Dermatomycoses	infectious diseases	110-118.99
112	Candidiasis	112	Candidiasis	infectious diseases	110-118.99
112	Candidiasis	112.3	Candidiasis of skin and nails	infectious diseases	110-118.99
117	Mycoses	117	Mycoses	infectious diseases	110-118.99
117	Mycoses	117.1	Histoplasmosis	infectious diseases	110-118.99
117	Mycoses	117.2	Coccidioidomycosis	infectious diseases	110-118.99
117	Mycoses	117.3	Blastomycotic infection	infectious diseases	110-118.99
117	Mycoses	117.4	Aspergillosis	infectious diseases	110-118.99
131	Protozoan infection	131	Protozoan infection	infectious diseases	130-136.99
132	Infestation (lice, mites)	132	Infestation (lice, mites)	infectious diseases	130-136.99
132	Infestation (lice, mites)	132.1	Pediculosis and phthirus infestation	infectious diseases	130-136.99
133	Arthropod-borne diseases	133	Arthropod-borne diseases	infectious diseases	130-136.99
134	Helminthiases	134	Helminthiases	infectious diseases	130-136.99
134	Helminthiases	134.1	Intestinal helminthiases	infectious diseases	130-136.99
136	Other infectious and parasitic diseases	136	Other infectious and parasitic diseases	infectious diseases	130-136.99
145	Cancer of mouth	145	Cancer of mouth	neoplasms	140-149.99, 210-210.99
145	Cancer of mouth	145.1	Cancer of lip	neoplasms	140-149.99, 210-210.99
145	Cancer of mouth	145.2	Cancer of tongue	neoplasms	140-149.99, 210-210.99
145	Cancer of mouth	145.3	Cancer of major salivary glands	neoplasms	140-149.99, 210-210.99
145	Cancer of mouth	145.4	Cancer of the gums	neoplasms	140-149.99, 210-210.99
145	Cancer of mouth	145.5	Cancer of the mouth floor	neoplasms	140-149.99, 210-210.99
149	Cancer of larynx, pharynx, nasal cavities	149	Cancer of larynx, pharynx, nasal cavities	neoplasms	140-149.99, 210-210.99
149	Cancer of larynx, pharynx, nasal cavities	149.1	Cancer of oropharynx	neoplasms	140-149.99, 210-210.99
149	Cancer of larynx, pharynx, nasal cavities	149.2	Cancer of nasopharynx	neoplasms	140-149.99, 210-210.99
149	Cancer of larynx, pharynx, nasal cavities	149.3	Cancer of hypopharynx	neoplasms	140-149.99, 210-210.99
149	Cancer of larynx, pharynx, nasal cavities	149.4	Cancer of larynx	neoplasms	140-149.99, 210-210.99
149	Cancer of larynx, pharynx, nasal cavities	149.5	Hx of malignant neoplasm of oral cavity and pharynx	neoplasms	140-149.99, 210-210.99
149	Cancer of larynx, pharynx, nasal cavities	149.9	Cancer of of nasal cavities	neoplasms	140-149.99, 210-210.99
150	Cancer of esophagus	150	Cancer of esophagus	neoplasms	140-159.99, 210-211.99
151	Cancer of stomach	151	Cancer of stomach	neoplasms	140-159.99, 210-211.99
153	Colorectal cancer	153	Colorectal cancer	neoplasms	150-159.99, 208-208.99
153	Colorectal cancer	153.2	Colon cancer	neoplasms	150-159.99, 208-208.99
153	Colorectal cancer	153.3	Malignant neoplasm of rectum, rectosigmoid junction, and anus	neoplasms	150-159.99, 208-208.99
155	Cancer of liver and intrahepatic bile duct	155	Cancer of liver and intrahepatic bile duct	neoplasms	140-159.99, 210-211.99
155	Cancer of liver and intrahepatic bile duct	155.1	Malignant neoplasm of liver, primary	neoplasms	140-159.99, 210-211.99
157	Pancreatic cancer	157	Pancreatic cancer	neoplasms	140-159.99, 210-211.99
158	Neoplasm of unspecified nature of digestive system	158	Neoplasm of unspecified nature of digestive system	neoplasms	140-159.99, 210-211.99
159	Malignant neoplasm of other and ill-defined sites within the digestive organs and peritoneum	159	Malignant neoplasm of other and ill-defined sites within the digestive organs and peritoneum	neoplasms	140-159.99, 210-211.99
159	Malignant neoplasm of other and ill-defined sites within the digestive organs and peritoneum	159.2	Malignant neoplasm of small intestine, including duodenum	neoplasms	140-159.99, 210-211.99
159	Malignant neoplasm of other and ill-defined sites within the digestive organs and peritoneum	159.3	Malignant neoplasm of gallbladder and extrahepatic bile ducts	neoplasms	140-159.99, 210-211.99
159	Malignant neoplasm of other and ill-defined sites within the digestive organs and peritoneum	159.4	Malignant neoplasm of retroperitoneum and peritoneum	neoplasms	140-159.99, 210-211.99
164	Cancer of intrathoracic organs	164	Cancer of intrathoracic organs	neoplasms	160-165.99
165	Cancer within the respiratory system	165	Cancer within the respiratory system	neoplasms	160-165.99
165	Cancer within the respiratory system	165.1	Cancer of bronchus; lung	neoplasms	160-165.99
170	Cancer of bone and connective tissue	170	Cancer of bone and connective tissue	neoplasms	170-171.99
170	Cancer of bone and connective tissue	170.1	Bone cancer	neoplasms	170-171.99
170	Cancer of bone and connective tissue	170.2	Cancer of connective tissue	neoplasms	170-171.99
172	Skin cancer	172	Skin cancer	neoplasms	172-173.99
172	Skin cancer	172.1	Melanomas of skin, dx or hx	neoplasms	172-173.99
172	Skin cancer	172.11	Melanomas of skin	neoplasms	172-173.99
172	Skin cancer	172.2	Other non-epithelial cancer of skin	neoplasms	172-173.99
172	Skin cancer	172.21	Basal cell carcinoma	neoplasms	172-173.99
172	Skin cancer	172.22	Squamous cell carcinoma	neoplasms	172-173.99
172	Skin cancer	172.3	Carcinoma in situ of skin	neoplasms	172-173.99
173	Neoplasm of uncertain behavior of skin	173	Neoplasm of uncertain behavior of skin	neoplasms	172-173.99
174	Breast cancer	174	Breast cancer	neoplasms	174-184.99, 610-610.99
174	Breast cancer	174.1	Breast cancer [female]	neoplasms	174-184.99, 610-610.99
174	Breast cancer	174.11	Malignant neoplasm of female breast	neoplasms	174-184.99, 610-610.99
174	Breast cancer	174.2	Breast cancer [male]	neoplasms	174-184.99, 610-610.99
174	Breast cancer	174.3	Neoplasm of uncertain behavior of breast	neoplasms	174-184.99, 610-610.99
175	Acquired absence of breast	175	Acquired absence of breast	neoplasms	174-184.99, 610-611.99
182	Malignant neoplasm of uterus	182	Malignant neoplasm of uterus	neoplasms	174-184.99, 218-218.99
184	Cancer of other female genital organs	184	Cancer of other female genital organs	neoplasms	174-184.99, 220-221.99
184	Cancer of other female genital organs	184.1	Malignant neoplasm of ovary and other uterine adnexa	neoplasms	174-184.99, 220-221.99
184	Cancer of other female genital organs	184.11	Malignant neoplasm of ovary	neoplasms	174-184.99, 220-221.99
184	Cancer of other female genital organs	184.2	Cancer of other female genital organs (excluding uterus and ovary)	neoplasms	174-184.99, 220-221.99
185	Cancer of prostate	185	Cancer of prostate	neoplasms	185-187.99, 796-796.99, 600-602.99
187	Cancer of other male genital organs	187	Cancer of other male genital organs	neoplasms	185-187.99, 222-222.99
187	Cancer of other male genital organs	187.1	Malignant neoplasm of unspecified male genital organ	neoplasms	185-187.99, 222-222.99
187	Cancer of other male genital organs	187.2	Malignant neoplasm of testis	neoplasms	185-187.99, 222-222.99
187	Cancer of other male genital organs	187.8	Neoplasm of uncertain behavior of male genital organs	neoplasms	185-187.99, 222-222.99
189	Cancer of urinary organs (incl. kidney and bladder)	189	Cancer of urinary organs (incl. kidney and bladder)	neoplasms	188-189.99
189	Cancer of urinary organs (incl. kidney and bladder)	189.1	Cancer of kidney and renal pelvis	neoplasms	188-189.99
189	Cancer of urinary organs (incl. kidney and bladder)	189.11	Malignant neoplasm of kidney, except pelvis	neoplasms	188-189.99
189	Cancer of urinary organs (incl. kidney and bladder)	189.12	Malignant neoplasm of renal pelvis	neoplasms	188-189.99
189	Cancer of urinary organs (incl. kidney and bladder)	189.2	Cancer of bladder	neoplasms	188-189.99
189	Cancer of urinary organs (incl. kidney and bladder)	189.21	Malignant neoplasm of bladder	neoplasms	188-189.99
189	Cancer of urinary organs (incl. kidney and bladder)	189.4	Malignant neoplasm of other urinary organs	neoplasms	188-189.99
190	Cancer of eye	190	Cancer of eye	neoplasms	224-225.99, 190-192.99
191	Manlignant and unknown neoplasms of brain and nervous system	191	Manlignant and unknown neoplasms of brain and nervous system	neoplasms	224-225.99, 190-192.99
191	Manlignant and unknown neoplasms of brain and nervous system	191.1	Cancer of brain and nervous system	neoplasms	224-225.99, 190-192.99
191	Manlignant and unknown neoplasms of brain and nervous system	191.11	Cancer of brain	neoplasms	224-225.99, 190-192.99
193	Thyroid cancer	193	Thyroid cancer	neoplasms	193-194.99, 226-227.99
194	Cancer of other endocrine glands	194	Cancer of other endocrine glands	neoplasms	193-194.99, 226-227.99
195	Cancer, suspected or other	195	Cancer, suspected or other	neoplasms	195-199.99
195	Cancer, suspected or other	195.1	Malignant neoplasm, other	neoplasms	195-199.99
195	Cancer, suspected or other	195.3	Malignant neoplasm of head, face, and neck	neoplasms	195-199.99
196	Radiotherapy	196	Radiotherapy	neoplasms	195-199.99
197	Chemotherapy	197	Chemotherapy	neoplasms	195-199.99
198	Secondary malignant neoplasm	198	Secondary malignant neoplasm	neoplasms	195-199.99
198	Secondary malignant neoplasm	198.1	Secondary malignancy of lymph nodes	neoplasms	195-199.99
198	Secondary malignant neoplasm	198.2	Secondary malignancy of respiratory organs	neoplasms	195-199.99
198	Secondary malignant neoplasm	198.3	Secondary malignant neoplasm of digestive systems	neoplasms	195-199.99
198	Secondary malignant neoplasm	198.4	Secondary malignant neoplasm of liver	neoplasms	195-199.99
198	Secondary malignant neoplasm	198.5	Secondary malignancy of brain/spine	neoplasms	195-199.99
198	Secondary malignant neoplasm	198.6	Secondary malignancy of bone	neoplasms	195-199.99
198	Secondary malignant neoplasm	198.7	Secondary malignant neoplasm of skin	neoplasms	195-199.99
200	Myeloproliferative disease	200	Myeloproliferative disease	neoplasms	200-204.99
200	Myeloproliferative disease	200.1	Polycythemia vera	neoplasms	200-204.99, 289-289.99
201	Hodgkin's disease	201	Hodgkin's disease	neoplasms	200-204.99
202	Cancer of other lymphoid, histiocytic tissue	202	Cancer of other lymphoid, histiocytic tissue	neoplasms	200-204.99
202	Cancer of other lymphoid, histiocytic tissue	202.2	Non-Hodgkins lymphoma	neoplasms	200-204.99
202	Cancer of other lymphoid, histiocytic tissue	202.21	Nodular lymphoma	neoplasms	200-204.99
202	Cancer of other lymphoid, histiocytic tissue	202.22	Reticulosarcoma	neoplasms	200-204.99
202	Cancer of other lymphoid, histiocytic tissue	202.23	Lymphosarcoma	neoplasms	200-204.99
202	Cancer of other lymphoid, histiocytic tissue	202.24	Large cell lymphoma	neoplasms	200-204.99
204	Leukemia	204	Leukemia	neoplasms	200-204.99
204	Leukemia	204.1	Lymphoid leukemia	neoplasms	200-204.99
204	Leukemia	204.11	Lymphoid leukemia, acute	neoplasms	200-204.99
204	Leukemia	204.12	Lymphoid leukemia, chronic	neoplasms	200-204.99
204	Leukemia	204.2	Myeloid leukemia	neoplasms	200-204.99
204	Leukemia	204.21	Myeloid leukemia, acute	neoplasms	200-204.99
204	Leukemia	204.22	Myeloid leukemia, chronic	neoplasms	200-204.99
204	Leukemia	204.3	Monocytic leukemia	neoplasms	200-204.99
204	Leukemia	204.4	Multiple myeloma	neoplasms	200-204.99
208	Benign neoplasm of colon	208	Benign neoplasm of colon	neoplasms	153-153.99, 208-208.99
209	Neuroendocrine tumors	209	Neuroendocrine tumors	neoplasms	209-209.99
210	Benign neoplasm of lip, oral cavity, and pharynx	210	Benign neoplasm of lip, oral cavity, and pharynx	neoplasms	140-149.99, 210-210.99
211	Benign neoplasm of other parts of digestive system	211	Benign neoplasm of other parts of digestive system	neoplasms	211-211.99, 150-159.99
212	Benign neoplasm of respiratory and intrathoracic organs	212	Benign neoplasm of respiratory and intrathoracic organs	neoplasms	212-212.99
213	Benign neoplasm of bone and articular cartilage	213	Benign neoplasm of bone and articular cartilage	neoplasms	210-229.99
214	Lipoma	214	Lipoma	neoplasms	214-215.99
214	Lipoma	214.1	Lipoma of skin and subcutaneous tissue	neoplasms	214-215.99
215	Other benign neoplasm of connective and other soft tissue	215	Other benign neoplasm of connective and other soft tissue	neoplasms	214-215.99
216	Benign neoplasm of skin	216	Benign neoplasm of skin	neoplasms	216-217.99
216	Benign neoplasm of skin	216.1	Screening for malignant neoplasms of the skin	neoplasms	216-217.99
218	Benign neoplasm of uterus	218	Benign neoplasm of uterus	neoplasms	217-223.99, 180-184.99
218	Benign neoplasm of uterus	218.1	Uterine leiomyoma	neoplasms	217-223.99, 180-184.99
218	Benign neoplasm of uterus	218.2	Other benign neoplasm of uterus	neoplasms	217-223.99, 180-184.99
220	Benign neoplasm of ovary	220	Benign neoplasm of ovary	neoplasms	174-184.99, 217-221.99
221	Benign neoplasm of other female genital organs	221	Benign neoplasm of other female genital organs	neoplasms	217-223.99, 174-184.99
222	Benign neoplasm of male genital organs	222	Benign neoplasm of male genital organs	neoplasms	185-187.99, 222-222.99
223	Benign neoplasm of kidney and other urinary organs	223	Benign neoplasm of kidney and other urinary organs	neoplasms	210-229.99
224	Benign neoplasm of eye	224	Benign neoplasm of eye	neoplasms	224-225.99, 190-192.99
224	Benign neoplasm of eye	224.1	Benign neoplasm of eye, uveal	neoplasms	224-225.99, 190-192.99
225	Benign neoplasm of brain and other parts of nervous system	225	Benign neoplasm of brain and other parts of nervous system	neoplasms	224-225.99, 190-192.99
225	Benign neoplasm of brain and other parts of nervous system	225.1	Benign neoplasm of brain, cranial nerves, meninges	neoplasms	224-225.99, 190-192.99
225	Benign neoplasm of brain and other parts of nervous system	225.2	Benign neoplasm of spinal cord, meninges	neoplasms	224-225.99, 190-192.99
226	Benign neoplasm of thyroid glands	226	Benign neoplasm of thyroid glands	neoplasms	193-194.99, 226-227.99
227	Benign neoplasm of other endocrine glands and related structures	227	Benign neoplasm of other endocrine glands and related structures	neoplasms	193-194.99, 226-227.99
227	Benign neoplasm of other endocrine glands and related structures	227.1	Benign neoplasm of adrenal gland	neoplasms	193-194.99, 226-227.99
227	Benign neoplasm of other endocrine glands and related structures	227.2	Benign neoplasm of parathyroid gland	neoplasms	193-194.99, 226-227.99
227	Benign neoplasm of other endocrine glands and related structures	227.3	Benign neoplasm of pituitary gland and craniopharyngeal duct (pouch)	neoplasms	193-194.99, 226-227.99
228	Hemangioma and lymphangioma, any site	228	Hemangioma and lymphangioma, any site	neoplasms	228-228.99
228	Hemangioma and lymphangioma, any site	228.1	Hemangioma of skin and subcutaneous tissue	neoplasms	228-228.99
229	Benign neoplasm of unspecified sites	229	Benign neoplasm of unspecified sites	neoplasms	229-229.99
229	Benign neoplasm of unspecified sites	229.1	Benign neoplasm of lymph nodes	neoplasms	229-229.99
230	Kaposi's sarcoma	230	Kaposi's sarcoma	neoplasms	230-230.99
241	Nontoxic nodular goiter	241	Nontoxic nodular goiter	endocrine/metabolic	240-246.99
241	Nontoxic nodular goiter	241.1	Nontoxic uninodular goiter	endocrine/metabolic	240-246.99
241	Nontoxic nodular goiter	241.2	Nontoxic multinodular goiter	endocrine/metabolic	240-246.99
246	Other disorders of thyroid	246	Other disorders of thyroid	endocrine/metabolic	240-246.99
246	Other disorders of thyroid	246.2	Thyroid cyst	endocrine/metabolic	240-246.99
246	Other disorders of thyroid	246.7	Abnormal results of function study of thyroid	endocrine/metabolic	240-246.99
249	Secondary diabetes mellitus	249	Secondary diabetes mellitus	endocrine/metabolic	249-250.99
252	Disorders of parathyroid gland	252	Disorders of parathyroid gland	endocrine/metabolic	251-259.99
252	Disorders of parathyroid gland	252.1	Hyperparathyroidism	endocrine/metabolic	251-259.99
252	Disorders of parathyroid gland	252.2	Hypoparathyroidism	endocrine/metabolic	251-259.99
254	Diseases of thymus gland	254	Diseases of thymus gland	endocrine/metabolic	251-259.99
258	Iatrogenic endocrine disorders	258	Iatrogenic endocrine disorders	endocrine/metabolic	251-259.99
258	Iatrogenic endocrine disorders	258.1	Postablative ovarian failure	endocrine/metabolic	251-259.99
262	Mineral deficiency NEC	262	Mineral deficiency NEC	endocrine/metabolic	260-264.99
264	Lack of normal physiological development	264	Lack of normal physiological development	endocrine/metabolic	260-264.99
264	Lack of normal physiological development	264.1	Short stature	endocrine/metabolic	260-264.99
264	Lack of normal physiological development	264.2	Failure to thrive (childhood)	endocrine/metabolic	260-264.99
264	Lack of normal physiological development	264.3	Delayed milestones	endocrine/metabolic	260-264.99
264	Lack of normal physiological development	264.9	Lack of normal physiological development, unspecified	endocrine/metabolic	260-264.99
283	Acquired hemolytic anemias	283	Acquired hemolytic anemias	hematopoietic	280-285.99
283	Acquired hemolytic anemias	283.1	Autoimmune hemolytic anemias	hematopoietic	280-285.99
283	Acquired hemolytic anemias	283.2	Non-autoimmune hemolytic anemias	hematopoietic	280-285.99
283	Acquired hemolytic anemias	283.21	Hemolytic-uremic syndrome	hematopoietic	280-285.99
284	Aplastic anemia	284	Aplastic anemia	hematopoietic	280-285.99
284	Aplastic anemia	284.1	Pancytopenia	hematopoietic	280-285.99
284	Aplastic anemia	284.2	Constitutional aplastic anemia	hematopoietic	280-285.99
292	Neurological disorders	292	Neurological disorders	mental disorders	290-292.99
292	Neurological disorders	292.1	Aphasia/speech disturbance	mental disorders	290-292.99
292	Neurological disorders	292.11	Aphasia	mental disorders	290-292.99
292	Neurological disorders	292.12	Symbolic dysfunction	mental disorders	290-292.99
292	Neurological disorders	292.2	Mild cognitive impairment	mental disorders	290-292.99
292	Neurological disorders	292.3	Memory loss	mental disorders	290-292.99
292	Neurological disorders	292.4	Altered mental status	mental disorders	290-292.99
292	Neurological disorders	292.5	Transient alteration of awareness	mental disorders	290-292.99
292	Neurological disorders	292.6	Hallucinations	mental disorders	290-292.99
293	Symptoms involving head and neck	293	Symptoms involving head and neck	mental disorders	293-293.99
293	Symptoms involving head and neck	293.1	Swelling, mass, or lump in head and neck [Space-occupying lesion, intracranial NOS]	mental disorders	293-293.99
297	Suicidal ideation or attempt	297	Suicidal ideation or attempt	mental disorders	295-306.99
297	Suicidal ideation or attempt	297.1	Suicidal ideation	mental disorders	295-306.99
297	Suicidal ideation or attempt	297.2	Suicide or self-inflicted injury	mental disorders	295-306.99
317	Alcohol-related disorders	317	Alcohol-related disorders	mental disorders	316-319.99
317	Alcohol-related disorders	317.1	Alcoholism	mental disorders	316-319.99
317	Alcohol-related disorders	317.11	Alcoholic liver damage	mental disorders	316-319.99
324	Other CNS infection and poliomyelitis	324	Other CNS infection and poliomyelitis	neurological	320-326.9
324	Other CNS infection and poliomyelitis	324.1	Jakob-Creutzfeldt disease	neurological	320-326.9
325	Phlebitis and thrombophlebitis of intracranial venous sinuses	325	Phlebitis and thrombophlebitis of intracranial venous sinuses	neurological	320-326.9
332	Parkinson's disease	332	Parkinson's disease	neurological	330-337.99, 341-349.99
333	Extrapyramidal disease and abnormal movement disorders	333	Extrapyramidal disease and abnormal movement disorders	neurological	330-337.99, 341-349.99
333	Extrapyramidal disease and abnormal movement disorders	333.1	Essential tremor	neurological	330-337.99, 341-349.99
333	Extrapyramidal disease and abnormal movement disorders	333.2	Myoclonus	neurological	330-337.99, 341-349.99
333	Extrapyramidal disease and abnormal movement disorders	333.3	Tics and choreas	neurological	330-337.99, 341-349.99
333	Extrapyramidal disease and abnormal movement disorders	333.4	Torsion dystonia	neurological	330-337.99, 341-349.99
333	Extrapyramidal disease and abnormal movement disorders	333.8	Other degenerative diseases of the basal ganglia	neurological	330-337.99, 341-349.99
334	Degenerative disease of the spinal cord	334	Degenerative disease of the spinal cord	neurological	330-337.99, 341-349.99
334	Degenerative disease of the spinal cord	334.1	Spinocerebellar disease	neurological	330-337.99, 341-349.99
334	Degenerative disease of the spinal cord	334.2	Anterior horn cell disease	neurological	330-337.99, 341-349.99
334	Degenerative disease of the spinal cord	334.21	Amyotrophic Lateral Sclerosis	neurological	330-337.99, 341-349.99
335	Multiple sclerosis	335	Multiple sclerosis	neurological	330-337.99, 341-349.99
337	Disorders of the autonomic nervous system	337	Disorders of the autonomic nervous system	neurological	330-337.99, 341-349.99
337	Disorders of the autonomic nervous system	337.1	Peripheral autonomic neuropathy	neurological	330-337.99, 341-349.99
338	Pain	338	Pain	neurological	338-338.9
338	Pain	338.1	Acute pain	neurological	338-338.9
338	Pain	338.2	Chronic pain	neurological	338-338.9
341	Other demyelinating diseases of central nervous system	341	Other demyelinating diseases of central nervous system	neurological	330-337.99, 341-349.99
342	Hemiplegia	342	Hemiplegia	neurological	330-337.99, 341-349.99
344	Other paralytic syndromes	344	Other paralytic syndromes	neurological	330-337.99, 341-349.99
346	Abnormal findings on study of brain and/or nervous system	346	Abnormal findings on study of brain and/or nervous system	neurological	330-337.99, 341-349.99
346	Abnormal findings on study of brain and/or nervous system	346.1	Nonspecific abnormal findings on radiological and other examination of skull and head	neurological	330-337.99, 341-349.99
346	Abnormal findings on study of brain and/or nervous system	346.2	Nonspecific abnormal results of function study of brain and central nervous system	neurological	330-337.99, 341-349.99
346	Abnormal findings on study of brain and/or nervous system	346.3	Nonspecific abnormal findings in cerebrospinal fluid	neurological	330-337.99, 341-349.99
347	Cataplexy and narcolepsy	347	Cataplexy and narcolepsy	neurological	330-337.99, 341-349.99
348	Other conditions of brain	348	Other conditions of brain	neurological	330-337.99, 341-349.99
348	Other conditions of brain	348.2	Cerebral edema and compression of brain	neurological	330-337.99, 341-349.99
348	Other conditions of brain	348.4	Cerebral cysts	neurological	330-337.99, 341-349.99
348	Other conditions of brain	348.7	Coma	neurological	330-337.99, 341-349.99
348	Other conditions of brain	348.8	Encephalopathy, not elsewhere classified	neurological	330-337.99, 341-349.99
348	Other conditions of brain	348.9	Other conditions of brain, NOS	neurological	330-337.99, 341-349.99
349	Other and unspecified disorders of the nervous system	349	Other and unspecified disorders of the nervous system	neurological	330-337.99, 341-349.99
351	Other peripheral nerve disorders	351	Other peripheral nerve disorders	neurological	351-355.99
352	Disorders of other cranial nerves	352	Disorders of other cranial nerves	neurological	351-355.99
352	Disorders of other cranial nerves	352.1	Trigeminal nerve disorders [CN5]	neurological	351-355.99
352	Disorders of other cranial nerves	352.2	Facial nerve disorders [CN7]	neurological	351-355.99
353	Nerve root and plexus disorders	353	Nerve root and plexus disorders	neurological	351-355.99
353	Nerve root and plexus disorders	353.1	Nerve plexus lesions	neurological	351-355.99
353	Nerve root and plexus disorders	353.2	Nerve root lesions	neurological	351-355.99
355	Complex regional/central pain syndrome	355	Complex regional/central pain syndrome	neurological	351-355.99
355	Complex regional/central pain syndrome	355.1	Chronic pain syndrome	neurological	351-355.99
356	Hereditary and idiopathic peripheral neuropathy	356	Hereditary and idiopathic peripheral neuropathy	neurological	356-359.99
357	Inflammatory and toxic neuropathy	357	Inflammatory and toxic neuropathy	neurological	356-359.99
358	Myoneural disorders	358	Myoneural disorders	neurological	356-359.99
358	Myoneural disorders	358.1	Myasthenia gravis	neurological	356-359.99
359	Muscular dystrophies and other myopathies	359	Muscular dystrophies and other myopathies	neurological	356-359.99
359	Muscular dystrophies and other myopathies	359.1	Muscular dystrophies	neurological	356-359.99
359	Muscular dystrophies and other myopathies	359.2	Myopathy	neurological	356-359.99
360	Disorders of the globe	360	Disorders of the globe	sense organs	360-365.99
360	Disorders of the globe	360.2	Progressive myopia	sense organs	360-365.99
360	Disorders of the globe	360.3	Hypotony of eye	sense organs	360-365.99
361	Retinal detachments and defects	361	Retinal detachments and defects	sense organs	360-365.99
361	Retinal detachments and defects	361.1	Retinal detachment with retinal defect	sense organs	360-365.99
361	Retinal detachments and defects	361.2	Retinoschisis and retinal cysts	sense organs	360-365.99
362	Other retinal disorders	362	Other retinal disorders	sense organs	250.70-250.79,360-365.99
362	Other retinal disorders	362.1	Retinopathy of prematurity	sense organs	250.70-250.79,360-365.99
362	Other retinal disorders	362.2	Degeneration of macula and posterior pole of retina	sense organs	250.70-250.79,360-365.99
362	Other retinal disorders	362.21	Macular degeneration, dry	sense organs	250.70-250.79,360-365.99
362	Other retinal disorders	362.22	Macular degeneration, wet	sense organs	250.70-250.79,360-365.99
362	Other retinal disorders	362.23	Cystoid macular degeneration of retina	sense organs	250.70-250.79,360-365.99
362	Other retinal disorders	362.26	Macular puckering of retina	sense organs	250.70-250.79,360-365.99
362	Other retinal disorders	362.27	Drusen (degenerative) of retina	sense organs	250.70-250.79,360-365.99
362	Other retinal disorders	362.29	Macular degeneration (senile) of retina NOS	sense organs	250.70-250.79,360-365.99
362	Other retinal disorders	362.3	Other nondiabetic retinopathy	sense organs	250.70-250.79,360-365.99
362	Other retinal disorders	362.31	Separation of retinal layers	sense organs	250.70-250.79,360-365.99
362	Other retinal disorders	362.4	Retinal vascular changes and abnomalities	sense organs	250.70-250.79,360-365.99
362	Other retinal disorders	362.5	Toxic maculopathy of retina	sense organs	250.70-250.79,360-365.99
362	Other retinal disorders	362.6	Peripheral retinal degenerations	sense organs	250.70-250.79,360-365.99
362	Other retinal disorders	362.7	Hereditary retinal dystrophies	sense organs	250.70-250.79,360-365.99
362	Other retinal disorders	362.8	Retinal hemorrhage/ischemia	sense organs	250.70-250.79,360-365.99
362	Other retinal disorders	362.9	Retinal edema	sense organs	250.70-250.79,360-365.99
363	Chorioretinal inflammations, scars, and other disorders of choroid	363	Chorioretinal inflammations, scars, and other disorders of choroid	sense organs	360-365.99
363	Chorioretinal inflammations, scars, and other disorders of choroid	363.3	Chorioretinal scars	sense organs	360-365.99
363	Chorioretinal inflammations, scars, and other disorders of choroid	363.4	Choroidal degenerations	sense organs	360-365.99
364	Corneal opacity and other disorders of cornea	364	Corneal opacity and other disorders of cornea	sense organs	360-365.99
364	Corneal opacity and other disorders of cornea	364.1	Corneal opacity	sense organs	360-365.99
364	Corneal opacity and other disorders of cornea	364.2	Corneal edema	sense organs	360-365.99
364	Corneal opacity and other disorders of cornea	364.4	Corneal degenerations	sense organs	360-365.99
364	Corneal opacity and other disorders of cornea	364.41	Keratoconus	sense organs	360-365.99
364	Corneal opacity and other disorders of cornea	364.5	Corneal dystrophy	sense organs	360-365.99
364	Corneal opacity and other disorders of cornea	364.51	Fuchs' dystrophy	sense organs	360-365.99
364	Corneal opacity and other disorders of cornea	364.9	Cornea replaced by transplant	sense organs	360-365.99
365	Glaucoma	365	Glaucoma	sense organs	360-365.99
365	Glaucoma	365.1	Open-angle glaucoma	sense organs	360-365.99
365	Glaucoma	365.11	Primary open angle glaucoma	sense organs	360-365.99
365	Glaucoma	365.2	Primary angle-closure glaucoma	sense organs	360-365.99
365	Glaucoma	365.5	Pseudoexfoliation glaucoma	sense organs	360-365.99
366	Cataract	366	Cataract	sense organs	366-366.99
366	Cataract	366.1	Nonsenile Cataract	sense organs	366-366.99
366	Cataract	366.2	Senile cataract	sense organs	366-366.99
366	Cataract	366.3	Traumatic cataract	sense organs	366-366.99
367	Disorders of refraction and accommodation; blindness and low vision	367	Disorders of refraction and accommodation; blindness and low vision	sense organs	367-367.99
367	Disorders of refraction and accommodation; blindness and low vision	367.1	Myopia	sense organs	367-367.99
367	Disorders of refraction and accommodation; blindness and low vision	367.2	Astigmatism	sense organs	367-367.99
367	Disorders of refraction and accommodation; blindness and low vision	367.4	Presbyopia	sense organs	367-367.99
367	Disorders of refraction and accommodation; blindness and low vision	367.8	Hypermetropia	sense organs	367-367.99
367	Disorders of refraction and accommodation; blindness and low vision	367.9	Blindness and low vision	sense organs	367-367.99
368	Visual disturbances	368	Visual disturbances	sense organs	368-368.99
368	Visual disturbances	368.1	Amblyopia	sense organs	368-368.99
368	Visual disturbances	368.2	Diplopia and disorders of binocular vision	sense organs	368-368.99
368	Visual disturbances	368.3	Anisometropia	sense organs	368-368.99
368	Visual disturbances	368.4	Visual field defects	sense organs	368-368.99
368	Visual disturbances	368.5	Color vision deficiencies	sense organs	368-368.99
368	Visual disturbances	368.7	Disorders of accommodation	sense organs	368-368.99
368	Visual disturbances	368.9	Subjective visual disturbances	sense organs	368-368.99
368	Visual disturbances	368.91	Psychophysical visual disturbances	sense organs	368-368.99
369	Infection of the eye	369	Infection of the eye	sense organs	369-374.99
369	Infection of the eye	369.2	Eye infection, viral	sense organs	369-374.99
369	Infection of the eye	369.5	Conjunctivitis, infectious	sense organs	369-374.99
370	Keratitis	370	Keratitis	sense organs	369-374.99
370	Keratitis	370.1	Corneal ulcer	sense organs	369-374.99
370	Keratitis	370.2	Superficial keratitis	sense organs	369-374.99
370	Keratitis	370.3	Keratoconjunctivitis	sense organs	369-374.99
370	Keratitis	370.31	Keratoconjunctivitis sicca	sense organs	369-374.99
371	Inflammation of the eye	371	Inflammation of the eye	sense organs	369-374.99
371	Inflammation of the eye	371.1	Uveitis, noninfectious or NOS	sense organs	369-374.99
371	Inflammation of the eye	371.2	Conjunctivitis, noninfectious	sense organs	369-374.99
371	Inflammation of the eye	371.21	Allergic conjunctivitis	sense organs	369-374.99
371	Inflammation of the eye	371.3	Inflammation of eyelids	sense organs	369-374.99
371	Inflammation of the eye	371.33	Noninfectious dermatoses of eyelid	sense organs	369-374.99
371	Inflammation of the eye	371.9	Chronic inflammatory disorders of orbit	sense organs	369-374.99
372	Disorders of conjunctiva	372	Disorders of conjunctiva	sense organs	369-374.99
374	Other disorders of eyelids	374	Other disorders of eyelids	sense organs	369-374.99
374	Other disorders of eyelids	374.1	Ectropion or entropion	sense organs	369-374.99
374	Other disorders of eyelids	374.2	Lagophthalmos	sense organs	369-374.99
374	Other disorders of eyelids	374.3	Ptosis of eyelid	sense organs	369-374.99
374	Other disorders of eyelids	374.6	Dermatochalasis	sense organs	369-374.99
375	Disorders of lacrimal system	375	Disorders of lacrimal system	sense organs	375-379.99
375	Disorders of lacrimal system	375.1	Dry eyes	sense organs	375-379.99
375	Disorders of lacrimal system	375.2	Epiphora	sense organs	375-379.99
376	Disorders of the orbit	376	Disorders of the orbit	sense organs	375-379.99
377	Disorders of optic nerve and visual pathways	377	Disorders of optic nerve and visual pathways	sense organs	375-379.99
377	Disorders of optic nerve and visual pathways	377.1	Optic atrophy	sense organs	375-379.99
377	Disorders of optic nerve and visual pathways	377.3	Optic neuritis/neuropathy	sense organs	375-379.99
378	Strabismus and other disorders of binocular eye movements	378	Strabismus and other disorders of binocular eye movements	sense organs	375-379.99
378	Strabismus and other disorders of binocular eye movements	378.1	Strabismus (not specified as paralytic)	sense organs	375-379.99
378	Strabismus and other disorders of binocular eye movements	378.2	Nystagmus and other irregular eye movements	sense organs	375-379.99
378	Strabismus and other disorders of binocular eye movements	378.5	Paralytic strabismus	sense organs	375-379.99
379	Other disorders of eye	379	Other disorders of eye	sense organs	375-379.99
379	Other disorders of eye	379.1	Scleritis and episcleritis	sense organs	375-379.99
379	Other disorders of eye	379.2	Disorders of vitreous body	sense organs	375-379.99
379	Other disorders of eye	379.3	Aphakia and other disorders of lens	sense organs	375-379.99
379	Other disorders of eye	379.4	Anomalies of pupillary function	sense organs	375-379.99
379	Other disorders of eye	379.5	Disorders of iris and ciliary body	sense organs	375-379.99
379	Other disorders of eye	379.51	Pigmentary iris degeneration	sense organs	375-379.99
379	Other disorders of eye	379.9	Pain, swelling or discharge of eye	sense organs	375-379.99
380	Disorders of external ear	380	Disorders of external ear	sense organs	380-380.99
380	Disorders of external ear	380.1	Otitis externa	sense organs	380-380.99
380	Disorders of external ear	380.4	Impacted cerumen	sense organs	380-380.99
382	Otalgia	382	Otalgia	sense organs	381-385.99
383	Otosclerosis	383	Otosclerosis	sense organs	381-385.99
384	Other disorders of tympanic membrane	384	Other disorders of tympanic membrane	sense organs	381-385.99
384	Other disorders of tympanic membrane	384.1	Myringitis	sense organs	381-385.99
384	Other disorders of tympanic membrane	384.4	Perforation of tympanic membrane	sense organs	381-385.99
385	Other disorders of middle ear and mastoid	385	Other disorders of middle ear and mastoid	sense organs	381-385.99
385	Other disorders of middle ear and mastoid	385.3	Cholesteatoma	sense organs	381-385.99
385	Other disorders of middle ear and mastoid	385.5	Tympanosclerosis and middle ear disease related to otitis media	sense organs	381-385.99
388	Other disorders of ear	388	Other disorders of ear	sense organs	387-389.99
394	Rheumatic disease of the heart valves	394	Rheumatic disease of the heart valves	circulatory system	394-399.99
394	Rheumatic disease of the heart valves	394.1	Mitral valve stenosis and aortic valve stenosis	circulatory system	394-399.99
394	Rheumatic disease of the heart valves	394.2	Mitral valve disease	circulatory system	394-399.99
394	Rheumatic disease of the heart valves	394.3	Aortic valve disease	circulatory system	394-399.99
394	Rheumatic disease of the heart valves	394.4	Acute rheumatic heart disease	circulatory system	394-399.99
394	Rheumatic disease of the heart valves	394.7	Disease of tricuspid valve	circulatory system	394-399.99
396	Abnormal heart sounds	396	Abnormal heart sounds	circulatory system	394-399.99
402	Elevated blood pressure reading without diagnosis of hypertension	402	Elevated blood pressure reading without diagnosis of hypertension	circulatory system	401-405.99
411	Ischemic Heart Disease	411	Ischemic Heart Disease	circulatory system	410-414.99
411	Ischemic Heart Disease	411.1	Unstable angina (intermediate coronary syndrome)	circulatory system	410-414.99
411	Ischemic Heart Disease	411.2	Myocardial infarction	circulatory system	410-414.99
411	Ischemic Heart Disease	411.3	Angina pectoris	circulatory system	410-414.99
411	Ischemic Heart Disease	411.4	Coronary atherosclerosis	circulatory system	410-414.99
411	Ischemic Heart Disease	411.41	Aneurysm and dissection of heart	circulatory system	410-414.99
411	Ischemic Heart Disease	411.8	Other chronic ischemic heart disease, unspecified	circulatory system	410-414.99
411	Ischemic Heart Disease	411.9	Other acute and subacute forms of ischemic heart disease	circulatory system	410-414.99
414	Other forms of chronic heart disease	414	Other forms of chronic heart disease	circulatory system	410-414.99
414	Other forms of chronic heart disease	414.2	ASCVD	circulatory system	410-414.99
416	Cardiomegaly	416	Cardiomegaly	circulatory system	415-417.99
418	Nonspecific chest pain	418	Nonspecific chest pain	circulatory system	418-418.99
418	Nonspecific chest pain	418.1	Precordial pain	circulatory system	418-418.99
426	Cardiac conduction disorders	426	Cardiac conduction disorders	circulatory system	426-427.99
426	Cardiac conduction disorders	426.2	Atrioventricular [AV] block	circulatory system	426-427.99
426	Cardiac conduction disorders	426.21	First degree AV block	circulatory system	426-427.99
426	Cardiac conduction disorders	426.22	Mobitz II AV block	circulatory system	426-427.99
426	Cardiac conduction disorders	426.23	Second degree AV block	circulatory system	426-427.99
426	Cardiac conduction disorders	426.24	Atrioventricular block, complete	circulatory system	426-427.99
426	Cardiac conduction disorders	426.25	Other heart block	circulatory system	426-427.99
426	Cardiac conduction disorders	426.3	Bundle branch block	circulatory system	426-427.99
426	Cardiac conduction disorders	426.31	Right bundle branch block	circulatory system	426-427.99
426	Cardiac conduction disorders	426.32	Left bundle branch block	circulatory system	426-427.99
426	Cardiac conduction disorders	426.4	Anomalous atrioventricular excitation	circulatory system	426-427.99
426	Cardiac conduction disorders	426.7	Abnormal electrocardiogram [ECG] [EKG]	circulatory system	426-427.99
426	Cardiac conduction disorders	426.8	Other cardiac conduction disorders	circulatory system	426-427.99
426	Cardiac conduction disorders	426.9	Cardiac pacemaker/device in situ	circulatory system	426-427.99
426	Cardiac conduction disorders	426.91	Cardiac pacemaker in situ	circulatory system	426-427.99
426	Cardiac conduction disorders	426.92	Cardiac defibrillator in situ	circulatory system	426-427.99
429	Ill-defined descriptions and complications of heart disease	429	Ill-defined descriptions and complications of heart disease	circulatory system	428-429.99
429	Ill-defined descriptions and complications of heart disease	429.1	Heart transplant/surgery	circulatory system	428-429.99
429	Ill-defined descriptions and complications of heart disease	429.2	Abnormal function study of cardiovascular system	circulatory system	428-429.99
429	Ill-defined descriptions and complications of heart disease	429.3	Symptoms involving cardiovascular system	circulatory system	428-429.99
429	Ill-defined descriptions and complications of heart disease	429.9	Cardiac complications, not elsewhere classified	circulatory system	428-429.99
440	Atherosclerosis	440	Atherosclerosis	circulatory system	440-449.99
440	Atherosclerosis	440.1	Atherosclerosis of renal artery	circulatory system	440-449.99
440	Atherosclerosis	440.2	Atherosclerosis of the extremities	circulatory system	440-449.99
440	Atherosclerosis	440.21	Atherosclerosis of native arteries of the extremities with ulceration or gangrene	circulatory system	440-449.99
440	Atherosclerosis	440.22	Atherosclerosis of native arteries of the extremities with intermittent claudication	circulatory system	440-449.99
440	Atherosclerosis	440.9	Atherosclerosis of aorta	circulatory system	440-449.99
441	Vascular insufficiency of intestine	441	Vascular insufficiency of intestine	circulatory system	440-449.99
441	Vascular insufficiency of intestine	441.1	Acute vascular insufficiency of intestine	circulatory system	440-449.99
441	Vascular insufficiency of intestine	441.2	Chronic vascular insufficiency of intestine	circulatory system	440-449.99
442	Other aneurysm	442	Other aneurysm	circulatory system	440-449.99
442	Other aneurysm	442.1	Aortic aneurysm	circulatory system	440-449.99
442	Other aneurysm	442.11	Abdominal aortic aneurysm	circulatory system	440-449.99
442	Other aneurysm	442.2	Aneurysm of iliac artery	circulatory system	440-449.99
442	Other aneurysm	442.3	Aneurysm of artery of lower extremity	circulatory system	440-449.99
442	Other aneurysm	442.4	Arterial dissection	circulatory system	440-449.99
442	Other aneurysm	442.8	Aneurysm of other specified artery	circulatory system	440-449.99
444	Arterial embolism and thrombosis	444	Arterial embolism and thrombosis	circulatory system	440-449.99
444	Arterial embolism and thrombosis	444.1	Arterial embolism and thrombosis of lower extremity artery	circulatory system	440-449.99
444	Arterial embolism and thrombosis	444.2	Embolism and thrombosis of abdominal aorta	circulatory system	440-449.99
444	Arterial embolism and thrombosis	444.5	Atheroembolism	circulatory system	440-449.99
446	Polyarteritis nodosa and allied conditions	446	Polyarteritis nodosa and allied conditions	circulatory system	440-449.99
446	Polyarteritis nodosa and allied conditions	446.1	Thromboangiitis obliterans	circulatory system	440-449.99
446	Polyarteritis nodosa and allied conditions	446.2	Acute febrile mucocutaneous lymph node syndrome (Kawasaki disease)	circulatory system	440-449.99
446	Polyarteritis nodosa and allied conditions	446.3	Hypersensitivity angiitis	circulatory system	440-449.99
446	Polyarteritis nodosa and allied conditions	446.4	Wegener's granulomatosis	circulatory system	440-449.99
446	Polyarteritis nodosa and allied conditions	446.5	Giant cell arteritis	circulatory system	440-449.99
446	Polyarteritis nodosa and allied conditions	446.6	Polyarteritis nodosa	circulatory system	440-449.99
446	Polyarteritis nodosa and allied conditions	446.7	Takayasu's disease	circulatory system	440-449.99
446	Polyarteritis nodosa and allied conditions	446.8	Thrombotic microangiopathy	circulatory system	440-449.99
446	Polyarteritis nodosa and allied conditions	446.9	Arteritis NOS	circulatory system	440-449.99
447	Other disorders of arteries and arterioles	447	Other disorders of arteries and arterioles	circulatory system	440-449.99
447	Other disorders of arteries and arterioles	447.1	Stricture of artery	circulatory system	440-449.99
447	Other disorders of arteries and arterioles	447.7	Aortic ectasia	circulatory system	440-449.99
450	Noninfectious disorders of lymphatic channels	450	Noninfectious disorders of lymphatic channels	circulatory system	450-450.99
453	Chronic venous hypertension	453	Chronic venous hypertension	circulatory system	450-457.99
454	Varicose veins	454	Varicose veins	circulatory system	450-457.99
454	Varicose veins	454.1	Varicose veins of lower extremity	circulatory system	450-457.99
454	Varicose veins	454.11	Varicose veins of lower extremity, symptomtic	circulatory system	450-457.99
455	Hemorrhoids	455	Hemorrhoids	circulatory system	450-457.99
456	Chronic venous insufficiency [CVI]	456	Chronic venous insufficiency [CVI]	circulatory system	450-457.99
457	Encounter for long-term (current) use of anticoagulants, antithrombotics, aspirin	457	Encounter for long-term (current) use of anticoagulants, antithrombotics, aspirin	circulatory system	450-457.99
457	Encounter for long-term (current) use of anticoagulants, antithrombotics, aspirin	457.2	Encounter for long-term (current) use of antiplatelets/antithrombotics	circulatory system	450-457.99
457	Encounter for long-term (current) use of anticoagulants, antithrombotics, aspirin	457.3	Encounter for long-term (current) use of aspirin	circulatory system	450-457.99
458	Hypotension	458	Hypotension	circulatory system	458-459.99
458	Hypotension	458.1	Orthostatic hypotension	circulatory system	458-459.99
458	Hypotension	458.2	Iatrogenic hypotension	circulatory system	458-459.99
458	Hypotension	458.9	Hypotension NOS	circulatory system	458-459.99
459	Other disorders of circulatory system	459	Other disorders of circulatory system	circulatory system	458-459.99
459	Other disorders of circulatory system	459.1	Hemorrhage NOS	circulatory system	458-459.99
459	Other disorders of circulatory system	459.7	Blood vessel replaced	circulatory system	458-459.99
459	Other disorders of circulatory system	459.9	Circulatory disease NEC	circulatory system	458-459.99
470	Septal Deviations/Turbinate Hypertrophy	470	Septal Deviations/Turbinate Hypertrophy	respiratory	470-479.99
477	Epistaxis or throat hemorrhage	477	Epistaxis or throat hemorrhage	respiratory	470-479.99
478	Throat pain	478	Throat pain	respiratory	470-479.99
498	Acute bronchospasm	498	Acute bronchospasm	respiratory	490-498.99
499	Cystic fibrosis	499	Cystic fibrosis	respiratory	499-499.99
500	Lung disease due to external agents	500	Lung disease due to external agents	respiratory	500-509.99
500	Lung disease due to external agents	500.1	Extrinsic allergic alveolitis	respiratory	500-509.99
500	Lung disease due to external agents	500.2	Pneumoconiosis	respiratory	500-509.99
501	Pneumonitis due to inhalation of food or vomitus	501	Pneumonitis due to inhalation of food or vomitus	respiratory	500-509.99
502	Postinflammatory pulmonary fibrosis	502	Postinflammatory pulmonary fibrosis	respiratory	500-509.99
503	Pulmonary congestion and hypostasis	503	Pulmonary congestion and hypostasis	respiratory	500-509.99
504	Other alveolar and parietoalveolar pneumonopathy	504	Other alveolar and parietoalveolar pneumonopathy	respiratory	500-509.99
504	Other alveolar and parietoalveolar pneumonopathy	504.1	Idiopathic fibrosing alveolitis	respiratory	500-509.99
505	Other pulmonary inflamation or edema	505	Other pulmonary inflamation or edema	respiratory	500-509.99
506	Empyema and pneumothorax	506	Empyema and pneumothorax	respiratory	500-509.99
507	Pleurisy; pleural effusion	507	Pleurisy; pleural effusion	respiratory	500-509.99
508	Pulmonary collapse; interstitial and compensatory emphysema	508	Pulmonary collapse; interstitial and compensatory emphysema	respiratory	500-509.99
509	Respiratory failure, insufficiency, arrest	509	Respiratory failure, insufficiency, arrest	respiratory	500-509.99
509	Respiratory failure, insufficiency, arrest	509.1	Respiratory failure	respiratory	500-509.99
509	Respiratory failure, insufficiency, arrest	509.2	Respiratory insufficiency	respiratory	500-509.99
509	Respiratory failure, insufficiency, arrest	509.3	Pulmonary insufficiency or respiratory failure following trauma and surgery	respiratory	500-509.99
509	Respiratory failure, insufficiency, arrest	509.5	Respiratory arrest	respiratory	500-509.99
509	Respiratory failure, insufficiency, arrest	509.8	Dependence on respirator [Ventilator] or supplemental oxygen	respiratory	500-509.99
510	Other diseases of lung	510	Other diseases of lung	respiratory	510-510.99
510	Other diseases of lung	510.2	Lung transplant	respiratory	510-510.99
512	Other symptoms of respiratory system	512	Other symptoms of respiratory system	respiratory	512-512.99
512	Other symptoms of respiratory system	512.1	Wheezing	respiratory	512-512.99
512	Other symptoms of respiratory system	512.2	Painful respiration	respiratory	512-512.99
512	Other symptoms of respiratory system	512.3	Abnormal chest sounds	respiratory	512-512.99
512	Other symptoms of respiratory system	512.7	Shortness of breath	respiratory	512-512.99
512	Other symptoms of respiratory system	512.8	Cough	respiratory	512-512.99
512	Other symptoms of respiratory system	512.9	Other dyspnea	respiratory	512-512.99
513	Respiratory abnormalities	513	Respiratory abnormalities	respiratory	513-513.99
513	Respiratory abnormalities	513.3	Hypoventilation	respiratory	513-513.99
513	Respiratory abnormalities	513.31	Apnea	respiratory	513-513.99
513	Respiratory abnormalities	513.32	Orthopnea	respiratory	513-513.99
513	Respiratory abnormalities	513.4	Hyperventilation	respiratory	513-513.99
513	Respiratory abnormalities	513.8	Disorders of diaphragm	respiratory	513-513.99
514	Abnormal findings examination of lungs	514	Abnormal findings examination of lungs	respiratory	514-514.99
514	Abnormal findings examination of lungs	514.1	Abnormal results of function study of pulmonary system	respiratory	514-514.99
514	Abnormal findings examination of lungs	514.2	Solitary pulmonary nodule	respiratory	514-514.99
516	Abnormal sputum	516	Abnormal sputum	respiratory	516-516.99
516	Abnormal sputum	516.1	Hemoptysis	respiratory	516-516.99
520	Disorders of tooth development	520	Disorders of tooth development	digestive	520-526.99
520	Disorders of tooth development	520.1	Hereditary disturbances in tooth structure	digestive	520-526.99
520	Disorders of tooth development	520.2	Disturbances in tooth eruption	digestive	520-526.99
521	Diseases of hard tissues of teeth	521	Diseases of hard tissues of teeth	digestive	520-526.99
521	Diseases of hard tissues of teeth	521.1	Dental caries	digestive	520-526.99
521	Diseases of hard tissues of teeth	521.2	Dental abrasion, erosion and attrition	digestive	520-526.99
521	Diseases of hard tissues of teeth	521.4	Tooth complications likely association with other diseases	digestive	520-526.99
522	Diseases of pulp and periapical tissues	522	Diseases of pulp and periapical tissues	digestive	520-526.99
522	Diseases of pulp and periapical tissues	522.1	Pulpitis and necrosis of tooth pulp	digestive	520-526.99
522	Diseases of pulp and periapical tissues	522.5	Periapical abscess	digestive	520-526.99
523	Gingival and periodontal diseases	523	Gingival and periodontal diseases	digestive	520-526.99
523	Gingival and periodontal diseases	523.1	Gingivitis	digestive	520-526.99
523	Gingival and periodontal diseases	523.3	Periodontitis (acute or chronic)	digestive	520-526.99
523	Gingival and periodontal diseases	523.31	Acute periodontitis	digestive	520-526.99
523	Gingival and periodontal diseases	523.32	Chronic periodontitis	digestive	520-526.99
524	Dentofacial anomalies, including malocclusion	524	Dentofacial anomalies, including malocclusion	digestive	520-526.99
524	Dentofacial anomalies, including malocclusion	524.3	Anomalies of tooth position/malocclusion	digestive	520-526.99
525	Other diseases of the teeth and supporting structures	525	Other diseases of the teeth and supporting structures	digestive	520-526.99
525	Other diseases of the teeth and supporting structures	525.1	Loss of teeth or edentulism	digestive	520-526.99
525	Other diseases of the teeth and supporting structures	525.2	Atrophy of edentulous alveolar ridge	digestive	520-526.99
526	Diseases of the jaws	526	Diseases of the jaws	digestive	520-526.99
526	Diseases of the jaws	526.1	Cysts of the jaws	digestive	520-526.99
526	Diseases of the jaws	526.3	Anomalies of jaw size/symmetry	digestive	520-526.99
526	Diseases of the jaws	526.4	Temporomandibular joint disorders	digestive	520-526.99
526	Diseases of the jaws	526.41	Temporomandibular joint disorder, unspecified	digestive	520-526.99
526	Diseases of the jaws	526.42	Arthralgia/ankylosis of temporomandibular joint	digestive	520-526.99
526	Diseases of the jaws	526.5	Inflammatory conditions of jaw	digestive	520-526.99
526	Diseases of the jaws	526.8	Exostosis of jaw	digestive	520-526.99
526	Diseases of the jaws	526.9	Jaw disease NOS	digestive	520-526.99
527	Diseases of the salivary glands	527	Diseases of the salivary glands	digestive	527-529.99
527	Diseases of the salivary glands	527.1	Hypertrophy of salivary gland	digestive	527-529.99
527	Diseases of the salivary glands	527.2	Sialoadenitis	digestive	527-529.99
527	Diseases of the salivary glands	527.7	Disturbance of salivary secretion	digestive	527-529.99
527	Diseases of the salivary glands	527.8	Other specified diseases of the salivary glands	digestive	527-529.99
528	Diseases of the oral soft tissues, excluding lesions specific for gingiva and tongue	528	Diseases of the oral soft tissues, excluding lesions specific for gingiva and tongue	digestive	527-529.99
528	Diseases of the oral soft tissues, excluding lesions specific for gingiva and tongue	528.1	Stomatitis and mucositis	digestive	527-529.99
528	Diseases of the oral soft tissues, excluding lesions specific for gingiva and tongue	528.11	Stomatitis and mucositis (ulcerative)	digestive	527-529.99
528	Diseases of the oral soft tissues, excluding lesions specific for gingiva and tongue	528.12	Oral aphthae	digestive	527-529.99
528	Diseases of the oral soft tissues, excluding lesions specific for gingiva and tongue	528.3	Cellulitis and abscess of oral soft tissues	digestive	527-529.99
528	Diseases of the oral soft tissues, excluding lesions specific for gingiva and tongue	528.4	Cysts of oral soft tissues	digestive	527-529.99
528	Diseases of the oral soft tissues, excluding lesions specific for gingiva and tongue	528.41	Cyst of the salivary gland	digestive	527-529.99
528	Diseases of the oral soft tissues, excluding lesions specific for gingiva and tongue	528.5	Diseases of lips	digestive	527-529.99
528	Diseases of the oral soft tissues, excluding lesions specific for gingiva and tongue	528.6	Leukoplakia of oral mucosa	digestive	527-529.99
528	Diseases of the oral soft tissues, excluding lesions specific for gingiva and tongue	528.7	Sialolithiasis	digestive	527-529.99
529	Diseases and other conditions of the tongue	529	Diseases and other conditions of the tongue	digestive	527-529.99
529	Diseases and other conditions of the tongue	529.1	Glossitis	digestive	527-529.99
529	Diseases and other conditions of the tongue	529.6	Glossodynia	digestive	527-529.99
532	Dysphagia	532	Dysphagia	digestive	530-530.99, 532-532.99
536	Disorders of function of stomach	536	Disorders of function of stomach	digestive	535-537.99
536	Disorders of function of stomach	536.3	Gastroparesis	digestive	535-537.99
536	Disorders of function of stomach	536.7	Complications of gastrostomy, colostomy and enterostomy	digestive	535-537.99
536	Disorders of function of stomach	536.8	Dyspepsia and other specified disorders of function of stomach	digestive	535-537.99
539	Bariatric surgery	539	Bariatric surgery	digestive	539-539.99
540	Appendiceal conditions	540	Appendiceal conditions	digestive	540-540.99
540	Appendiceal conditions	540.1	Appendicitis	digestive	540-540.99
540	Appendiceal conditions	540.11	Acute appendicitis	digestive	540-540.99
550	Abdominal hernia	550	Abdominal hernia	digestive	550-550.99
550	Abdominal hernia	550.1	Inguinal hernia	digestive	550-550.99
550	Abdominal hernia	550.2	Diaphragmatic hernia	digestive	550-550.99
550	Abdominal hernia	550.3	Femoral hernia	digestive	550-550.99
550	Abdominal hernia	550.4	Umbilical hernia	digestive	550-550.99
550	Abdominal hernia	550.5	Ventral hernia	digestive	550-550.99
550	Abdominal hernia	550.6	Incisional hernia	digestive	550-550.99
556	Ulceration of the lower GI tract	556	Ulceration of the lower GI tract	digestive	555-564.99
556	Ulceration of the lower GI tract	556.1	Ulceration of intestine	digestive	555-564.99
556	Ulceration of the lower GI tract	556.11	Angiodysplasia of intestine (without mention of hemorrhage)	digestive	555-564.99
559	Ileostomy status	559	Ileostomy status	digestive	555-564.99
562	Diverticulosis and diverticulitis	562	Diverticulosis and diverticulitis	digestive	555-564.99
562	Diverticulosis and diverticulitis	562.1	Diverticulosis	digestive	555-564.99
562	Diverticulosis and diverticulitis	562.2	Diverticulitis	digestive	555-564.99
568	Other disorders of peritoneum	568	Other disorders of peritoneum	digestive	565-569.99
568	Other disorders of peritoneum	568.1	Peritoneal adhesions (postoperative) (postinfection)	digestive	565-569.99
572	Ascites (non malignant)	572	Ascites (non malignant)	digestive	570-573.99
579	Other symptoms involving abdomen and pelvis	579	Other symptoms involving abdomen and pelvis	digestive	578-579.99
579	Other symptoms involving abdomen and pelvis	579.2	Splenomegaly	digestive	578-579.99
579	Other symptoms involving abdomen and pelvis	579.8	Nonspecific abnormal findings in stool contents	digestive	578-579.99
580	Nephritis; nephrosis; renal sclerosis	580	Nephritis; nephrosis; renal sclerosis	genitourinary	580-590.99
580	Nephritis; nephrosis; renal sclerosis	580.1	Glomerulonephritis	genitourinary	580-590.99
580	Nephritis; nephrosis; renal sclerosis	580.11	Proliferative glomerulonephritis	genitourinary	580-590.99
580	Nephritis; nephrosis; renal sclerosis	580.12	Non-proliferative glomerulonephritis	genitourinary	580-590.99
580	Nephritis; nephrosis; renal sclerosis	580.13	Acute glomerulonephritis, NOS	genitourinary	580-590.99
580	Nephritis; nephrosis; renal sclerosis	580.14	Chronic glomerulonephritis, NOS	genitourinary	580-590.99
580	Nephritis; nephrosis; renal sclerosis	580.2	Nephrotic syndrome without mention of glomerulonephritis	genitourinary	580-590.99
580	Nephritis; nephrosis; renal sclerosis	580.3	Nephritis and nephropathy without mention of glomerulonephritis	genitourinary	580-590.99
580	Nephritis; nephrosis; renal sclerosis	580.31	Nephritis and nephropathy in diseases classified elsewhere	genitourinary	580-590.99
580	Nephritis; nephrosis; renal sclerosis	580.32	Nephritis and nephropathy with pathological lesion	genitourinary	580-590.99
580	Nephritis; nephrosis; renal sclerosis	580.4	Renal sclerosis, NOS	genitourinary	580-590.99
587	Kidney replaced by transpant	587	Kidney replaced by transpant	genitourinary	580-590.99
588	Disorders resulting from impaired renal function	588	Disorders resulting from impaired renal function	genitourinary	580-590.99
588	Disorders resulting from impaired renal function	588.1	Renal osteodystrophy	genitourinary	580-590.99
588	Disorders resulting from impaired renal function	588.2	Secondary hyperparathyroidism (of renal origin)	genitourinary	580-590.99
589	Abnormal results of function study of kidney	589	Abnormal results of function study of kidney	genitourinary	580-590.99
593	Hematuria	593	Hematuria	genitourinary	590-593.99
593	Hematuria	593.1	Gross hematuria	genitourinary	590-593.99
593	Hematuria	593.2	Microscopic hematuria	genitourinary	590-593.99
594	Urinary calculus	594	Urinary calculus	genitourinary	594-595.99
594	Urinary calculus	594.1	Calculus of kidney	genitourinary	594-595.99
594	Urinary calculus	594.2	Calculus of lower urinary tract	genitourinary	594-595.99
594	Urinary calculus	594.3	Calculus of ureter	genitourinary	594-595.99
594	Urinary calculus	594.8	Renal colic	genitourinary	594-595.99
595	Hydronephrosis	595	Hydronephrosis	genitourinary	594-595.99
598	Abnormal findings on examination of urine	598	Abnormal findings on examination of urine	genitourinary	598-598.99
598	Abnormal findings on examination of urine	598.4	Other cells and casts in urine	genitourinary	598-598.99
598	Abnormal findings on examination of urine	598.9	Other nonspecific findings on examination of urine	genitourinary	598-598.99
600	Hyperplasia of prostate	600	Hyperplasia of prostate	genitourinary	185-187.99, 796-796.99, 600-602.99
602	Other disorders of prostate	602	Other disorders of prostate	genitourinary	185-187.99, 796-796.99, 600-602.99
602	Other disorders of prostate	602.3	Dysplasia of prostate	genitourinary	185-187.99, 796-796.99, 600-602.99
605	Erectile dysfunction [ED]	605	Erectile dysfunction [ED]	genitourinary	600-609.99
609	Male infertility and abnormal spermatozoa	609	Male infertility and abnormal spermatozoa	genitourinary	600-609.99
609	Male infertility and abnormal spermatozoa	609.1	Infertility, male	genitourinary	600-609.99
609	Male infertility and abnormal spermatozoa	609.11	Azoospermia and oligospermia	genitourinary	600-609.99
609	Male infertility and abnormal spermatozoa	609.2	Abnormal spermatozoa	genitourinary	600-609.99
610	Benign mammary dysplasias	610	Benign mammary dysplasias	genitourinary	610-613.99
610	Benign mammary dysplasias	610.1	Cystic mastopathy	genitourinary	610-613.99
610	Benign mammary dysplasias	610.2	Fibroadenosis of breast	genitourinary	610-613.99
610	Benign mammary dysplasias	610.3	Fibrosclerosis of breast	genitourinary	610-613.99
610	Benign mammary dysplasias	610.4	Benign neoplasm of breast	genitourinary	610-613.99
610	Benign mammary dysplasias	610.8	Other specified benign mammary dysplasias	genitourinary	610-613.99
611	Abnormal findings on mammogram or breast exam	611	Abnormal findings on mammogram or breast exam	genitourinary	610-613.99
611	Abnormal findings on mammogram or breast exam	611.1	Abnormal mammogram	genitourinary	610-613.99
611	Abnormal findings on mammogram or breast exam	611.11	Mammographic microcalcification	genitourinary	610-613.99
611	Abnormal findings on mammogram or breast exam	611.3	Lump or mass in breast	genitourinary	610-613.99
613	Other nonmalignant breast conditions	613	Other nonmalignant breast conditions	genitourinary	613-613.99
613	Other nonmalignant breast conditions	613.1	Inflammatory disease of breast	genitourinary	613-613.99
613	Other nonmalignant breast conditions	613.5	Mastodynia	genitourinary	613-613.99
613	Other nonmalignant breast conditions	613.7	Other signs and symptoms in breast	genitourinary	613-613.99
613	Other nonmalignant breast conditions	613.8	Other specified disorders of breast	genitourinary	613-613.99
613	Other nonmalignant breast conditions	613.9	Breast disorder NOS	genitourinary	613-613.99
617	Disorders secondary to childbirth, surgery, trauma	617	Disorders secondary to childbirth, surgery, trauma	genitourinary	617-618.99
618	Genital prolapse	618	Genital prolapse	genitourinary	617-618.99
618	Genital prolapse	618.1	Prolapse of vaginal walls	genitourinary	617-618.99
618	Genital prolapse	618.2	Uterine/Uterovaginal prolapse	genitourinary	617-618.99
618	Genital prolapse	618.5	Prolapse of vaginal vault after hysterectomy	genitourinary	617-618.99
618	Genital prolapse	618.6	Vaginal enterocele, congenital or acquired	genitourinary	617-618.99
620	Dysplasia of female genital organs	620	Dysplasia of female genital organs	genitourinary	620-623.99
620	Dysplasia of female genital organs	620.1	Dysplasia of cervix	genitourinary	620-623.99
621	Endometrial hyperplasia	621	Endometrial hyperplasia	genitourinary	620-623.99
622	Polyp of female genital organs	622	Polyp of female genital organs	genitourinary	620-623.99
622	Polyp of female genital organs	622.1	Polyp of corpus uteri	genitourinary	620-623.99
622	Polyp of female genital organs	622.2	Mucous polyp of cervix	genitourinary	620-623.99
623	Hypertrophy of female genital organs	623	Hypertrophy of female genital organs	genitourinary	620-623.99
627	Menopausal and postmenopausal disorders	627	Menopausal and postmenopausal disorders	genitourinary	626-628.99
627	Menopausal and postmenopausal disorders	627.1	Postmenopausal bleeding	genitourinary	626-628.99
627	Menopausal and postmenopausal disorders	627.2	Symptomatic menopause	genitourinary	626-628.99
627	Menopausal and postmenopausal disorders	627.21	Symptomatic artificial menopause	genitourinary	626-628.99
627	Menopausal and postmenopausal disorders	627.22	Need for Hormone replacement therapy (postmenopausal)	genitourinary	626-628.99
627	Menopausal and postmenopausal disorders	627.3	Postmenopausal atrophic vaginitis	genitourinary	626-628.99
627	Menopausal and postmenopausal disorders	627.4	Premenopausal menorrhagia	genitourinary	626-628.99
627	Menopausal and postmenopausal disorders	627.5	Premature menopause and other ovarian failure	genitourinary	626-628.99
628	Ovarian cyst	628	Ovarian cyst	genitourinary	626-628.99
681	Superficial cellulitis and abscess	681	Superficial cellulitis and abscess	dermatologic	680-686.99
681	Superficial cellulitis and abscess	681.1	Cellulitis and abscess of fingers/toes	dermatologic	680-686.99
681	Superficial cellulitis and abscess	681.2	Cellulitis and abscess of face/neck	dermatologic	680-686.99
681	Superficial cellulitis and abscess	681.3	Cellulitis and abscess of arm/hand	dermatologic	680-686.99
681	Superficial cellulitis and abscess	681.5	Cellulitis and abscess of leg, except foot	dermatologic	680-686.99
681	Superficial cellulitis and abscess	681.6	Cellulitis and abscess of foot, toe	dermatologic	680-686.99
681	Superficial cellulitis and abscess	681.7	Cellulitis and abscess of trunk	dermatologic	680-686.99
687	Symptoms affecting skin	687	Symptoms affecting skin	dermatologic	687-687.99
687	Symptoms affecting skin	687.1	Rash and other nonspecific skin eruption	dermatologic	687-687.99
687	Symptoms affecting skin	687.2	Localized superficial swelling, mass, or lump	dermatologic	687-687.99
687	Symptoms affecting skin	687.3	Changes in skin texture	dermatologic	687-687.99
687	Symptoms affecting skin	687.4	Disturbance of skin sensation	dermatologic	687-687.99
689	Disorder of skin and subcutaneous tissue NOS	689	Disorder of skin and subcutaneous tissue NOS	dermatologic	689-689.99
697	Sarcoidosis	697	Sarcoidosis	dermatologic	690-697.99
700	Corns and callosities	700	Corns and callosities	dermatologic	700-701.99
701	Other hypertrophic and atrophic conditions of skin	701	Other hypertrophic and atrophic conditions of skin	dermatologic	700-701.99
701	Other hypertrophic and atrophic conditions of skin	701.1	Keratoderma, acquired	dermatologic	700-701.99
701	Other hypertrophic and atrophic conditions of skin	701.2	Scar conditions and fibrosis of skin	dermatologic	700-701.99
701	Other hypertrophic and atrophic conditions of skin	701.3	Circumscribed scleroderma	dermatologic	700-701.99
701	Other hypertrophic and atrophic conditions of skin	701.4	Keloid scar	dermatologic	700-701.99
701	Other hypertrophic and atrophic conditions of skin	701.5	Abnormal granulation tissue	dermatologic	700-701.99
701	Other hypertrophic and atrophic conditions of skin	701.6	Acquired acanthosis nigricans	dermatologic	700-701.99
702	Degenerative skin conditions and other dermatoses	702	Degenerative skin conditions and other dermatoses	dermatologic	700-702.99
702	Degenerative skin conditions and other dermatoses	702.1	Actinic keratosis	dermatologic	702-702.99
702	Degenerative skin conditions and other dermatoses	702.2	Seborrheic keratosis	dermatologic	702-702.99
702	Degenerative skin conditions and other dermatoses	702.4	Degenerative skin disorders	dermatologic	700-702.99
703	Diseases of nail, NOS	703	Diseases of nail, NOS	dermatologic	703-704.99
703	Diseases of nail, NOS	703.1	Ingrowing nail	dermatologic	703-704.99
704	Diseases of hair and hair follicles	704	Diseases of hair and hair follicles	dermatologic	703-704.99
704	Diseases of hair and hair follicles	704.1	Alopecia	dermatologic	703-704.99
704	Diseases of hair and hair follicles	704.11	Alopecia Areata	dermatologic	703-704.99
704	Diseases of hair and hair follicles	704.12	Telogen effluvium	dermatologic	703-704.99
704	Diseases of hair and hair follicles	704.2	Hirsutism	dermatologic	703-704.99
704	Diseases of hair and hair follicles	704.8	Other specified diseases of hair and hair follicles	dermatologic	703-704.99
705	Disorders of sweat glands	705	Disorders of sweat glands	dermatologic	705-706.99
705	Disorders of sweat glands	705.1	Dyshidrosis	dermatologic	705-706.99
705	Disorders of sweat glands	705.3	Hidradenitis	dermatologic	705-706.99
705	Disorders of sweat glands	705.8	Hyperhidrosis	dermatologic	705-706.99
706	Diseases of sebaceous glands	706	Diseases of sebaceous glands	dermatologic	705-706.99
706	Diseases of sebaceous glands	706.1	Acne	dermatologic	705-706.99
706	Diseases of sebaceous glands	706.2	Sebaceous cyst	dermatologic	705-706.99
706	Diseases of sebaceous glands	706.3	Seborrhea	dermatologic	705-706.99
706	Diseases of sebaceous glands	706.8	Other specified diseases of sebaceous glands	dermatologic	705-706.99
707	Chronic ulcer of skin	707	Chronic ulcer of skin	dermatologic	707-707.99
707	Chronic ulcer of skin	707.1	Decubitus ulcer	dermatologic	707-707.99
707	Chronic ulcer of skin	707.2	Chronic ulcer of leg or foot	dermatologic	707-707.99
707	Chronic ulcer of skin	707.3	Chronic ulcer of unspecified site	dermatologic	707-707.99
709	Diffuse diseases of connective tissue	709	Diffuse diseases of connective tissue	dermatologic	690-697.99, 708-709.99
709	Diffuse diseases of connective tissue	709.2	Sicca syndrome	dermatologic	690-697.99, 708-709.99
709	Diffuse diseases of connective tissue	709.3	Systemic sclerosis	dermatologic	690-697.99, 708-709.99
709	Diffuse diseases of connective tissue	709.4	Polymyositis	dermatologic	690-697.99, 708-709.99
709	Diffuse diseases of connective tissue	709.5	Dermatomyositis	dermatologic	690-697.99, 708-709.99
709	Diffuse diseases of connective tissue	709.6	Other specified diffuse diseases of connective tissue	dermatologic	690-697.99, 708-709.99
709	Diffuse diseases of connective tissue	709.7	Unspecified diffuse connective tissue disease	dermatologic	690-697.99, 708-709.99
710	Osteomyelitis, periostitis, and other infections involving bone	710	Osteomyelitis, periostitis, and other infections involving bone	musculoskeletal	710-716.99
710	Osteomyelitis, periostitis, and other infections involving bone	710.1	Osteomyelitis	musculoskeletal	710-716.99
710	Osteomyelitis, periostitis, and other infections involving bone	710.11	Acute osteomyelitis	musculoskeletal	710-716.99
710	Osteomyelitis, periostitis, and other infections involving bone	710.12	Chronic osteomyelitis	musculoskeletal	710-716.99
710	Osteomyelitis, periostitis, and other infections involving bone	710.19	Unspecified osteomyelitis	musculoskeletal	710-716.99
710	Osteomyelitis, periostitis, and other infections involving bone	710.2	Periostitis	musculoskeletal	710-716.99
710	Osteomyelitis, periostitis, and other infections involving bone	710.3	Osteopathy resulting from poliomyelitis	musculoskeletal	710-716.99
712	Infective connective tissue disorders	712	Infective connective tissue disorders	musculoskeletal	710-716.99
715	Other inflammatory spondylopathies	715	Other inflammatory spondylopathies	musculoskeletal	714-716.00, 696-696.99
715	Other inflammatory spondylopathies	715.1	Sacroiliitis NEC	musculoskeletal	714-716.00, 696-696.99
715	Other inflammatory spondylopathies	715.2	Ankylosing spondylitis	musculoskeletal	714-716.00, 696-696.99
715	Other inflammatory spondylopathies	715.3	Spinal enthesopathy	musculoskeletal	714-716.00, 696-696.99
717	Polymyalgia Rheumatica	717	Polymyalgia Rheumatica	musculoskeletal	717-717.99
720	Spinal stenosis	720	Spinal stenosis	musculoskeletal	720-724.99
720	Spinal stenosis	720.1	Spinal stenosis of lumbar region	musculoskeletal	720-724.99
721	Spondylosis and allied disorders	721	Spondylosis and allied disorders	musculoskeletal	720-724.99
721	Spondylosis and allied disorders	721.1	Spondylosis without myelopathy	musculoskeletal	720-724.99
721	Spondylosis and allied disorders	721.2	Spondylosis with myelopathy	musculoskeletal	720-724.99
721	Spondylosis and allied disorders	721.8	Other allied disorders of spine	musculoskeletal	720-724.99
723	Other disorders of cervical region	723	Other disorders of cervical region	musculoskeletal	720-724.99
723	Other disorders of cervical region	723.1	Torticollis	musculoskeletal	720-724.99
724	Other and unspecified disorders of back	724	Other and unspecified disorders of back	musculoskeletal	720-724.99
724	Other and unspecified disorders of back	724.1	Disorders of sacrum	musculoskeletal	720-724.99
724	Other and unspecified disorders of back	724.2	Disorders of coccyx	musculoskeletal	720-724.99
724	Other and unspecified disorders of back	724.8	Other symptoms referable to back	musculoskeletal	720-724.99
724	Other and unspecified disorders of back	724.9	Other unspecified back disorders	musculoskeletal	720-724.99
726	Peripheral enthesopathies and allied syndromes	726	Peripheral enthesopathies and allied syndromes	musculoskeletal	725-729.99
726	Peripheral enthesopathies and allied syndromes	726.1	Enthesopathy	musculoskeletal	725-729.99
726	Peripheral enthesopathies and allied syndromes	726.2	Synoviopathy	musculoskeletal	725-729.99
726	Peripheral enthesopathies and allied syndromes	726.3	Bursitis	musculoskeletal	725-729.99
726	Peripheral enthesopathies and allied syndromes	726.4	Calcaneal spur; Exostosis NOS	musculoskeletal	725-729.99
727	Other disorders of synovium, tendon, and bursa	727	Other disorders of synovium, tendon, and bursa	musculoskeletal	725-729.99
727	Other disorders of synovium, tendon, and bursa	727.1	Synovitis and tenosynovitis	musculoskeletal	725-729.99
727	Other disorders of synovium, tendon, and bursa	727.2	Bursitis disorders	musculoskeletal	725-729.99
727	Other disorders of synovium, tendon, and bursa	727.4	Ganglion and cyst of synovium, tendon, and bursa	musculoskeletal	725-729.99
727	Other disorders of synovium, tendon, and bursa	727.5	Rupture of synovium	musculoskeletal	725-729.99
727	Other disorders of synovium, tendon, and bursa	727.6	Rupture of tendon, nontraumatic	musculoskeletal	725-729.99
727	Other disorders of synovium, tendon, and bursa	727.7	Contracture of tendon (sheath)	musculoskeletal	725-729.99
727	Other disorders of synovium, tendon, and bursa	727.8	Plica syndrome	musculoskeletal	725-729.99
728	Disorders of muscle, ligament, and fascia	728	Disorders of muscle, ligament, and fascia	musculoskeletal	725-729.99
728	Disorders of muscle, ligament, and fascia	728.1	Muscular calcification and ossification	musculoskeletal	725-729.99
728	Disorders of muscle, ligament, and fascia	728.2	Laxity of ligament or hypermobility syndrome	musculoskeletal	725-729.99
728	Disorders of muscle, ligament, and fascia	728.7	Fasciitis	musculoskeletal	725-729.99
728	Disorders of muscle, ligament, and fascia	728.71	Contracture of palmar fascia [Dupuytren's disease]	musculoskeletal	725-729.99
731	Osteitis deformans and osteopathies associated with other disorders classified elsewhere	731	Osteitis deformans and osteopathies associated with other disorders classified elsewhere	musculoskeletal	730-739.99
731	Osteitis deformans and osteopathies associated with other disorders classified elsewhere	731.1	Osteitis deformans [Paget's disease of bone]	musculoskeletal	730-739.99
732	Osteochondropathies	732	Osteochondropathies	musculoskeletal	730-739.99
732	Osteochondropathies	732.1	Juvenile osteochondrosis	musculoskeletal	730-739.99
732	Osteochondropathies	732.7	Osteochondritis dissecans	musculoskeletal	730-739.99
735	Acquired foot deformities	735	Acquired foot deformities	musculoskeletal	735-739.99
735	Acquired foot deformities	735.1	Flat foot	musculoskeletal	735-739.99
735	Acquired foot deformities	735.2	Acquired toe deformities	musculoskeletal	735-739.99
735	Acquired foot deformities	735.21	Hammer toe (acquired)	musculoskeletal	735-739.99
735	Acquired foot deformities	735.22	Claw toe (acquired)	musculoskeletal	735-739.99
735	Acquired foot deformities	735.23	Hallux rigidus	musculoskeletal	735-739.99
735	Acquired foot deformities	735.3	Hallux valgus (Bunion)	musculoskeletal	735-739.99
738	Other acquired musculoskeletal deformity	738	Other acquired musculoskeletal deformity	musculoskeletal	735-739.99
738	Other acquired musculoskeletal deformity	738.4	Acquired spondylolisthesis	musculoskeletal	735-739.99
739	Contracture of joint	739	Contracture of joint	musculoskeletal	735-739.99
740	Osteoarthrosis	740	Osteoarthrosis	musculoskeletal	740-740.99
740	Osteoarthrosis	740.1	Osteoarthritis; localized	musculoskeletal	740-740.99
740	Osteoarthrosis	740.11	Osteoarthrosis, localized, primary	musculoskeletal	740-740.99
740	Osteoarthrosis	740.12	Osteoarthrosis, localized, secondary	musculoskeletal	740-740.99
740	Osteoarthrosis	740.2	Osteoarthrosis, generalized	musculoskeletal	740-740.99
740	Osteoarthrosis	740.3	Osteoarthrosis involving more than one site, but not specified as generalized	musculoskeletal	740-740.99
740	Osteoarthrosis	740.9	Osteoarthrosis NOS	musculoskeletal	740-740.99
743	Osteoporosis, osteopenia and pathological fracture	743	Osteoporosis, osteopenia and pathological fracture	musculoskeletal	743-744.99
743	Osteoporosis, osteopenia and pathological fracture	743.1	Osteoporosis	musculoskeletal	743-744.99
743	Osteoporosis, osteopenia and pathological fracture	743.11	Osteoporosis NOS	musculoskeletal	743-744.99
743	Osteoporosis, osteopenia and pathological fracture	743.12	Senile osteoporosis	musculoskeletal	743-744.99
743	Osteoporosis, osteopenia and pathological fracture	743.13	Other specified osteoporosis	musculoskeletal	743-744.99
743	Osteoporosis, osteopenia and pathological fracture	743.2	Pathologic fracture	musculoskeletal	743-744.99
743	Osteoporosis, osteopenia and pathological fracture	743.21	Pathologic fracture of vertebrae	musculoskeletal	743-744.99
743	Osteoporosis, osteopenia and pathological fracture	743.22	Pathologic fracture of femur	musculoskeletal	743-744.99
743	Osteoporosis, osteopenia and pathological fracture	743.4	Stress fracture	musculoskeletal	743-744.99
743	Osteoporosis, osteopenia and pathological fracture	743.9	Osteopenia or other disorder of bone and cartilage	musculoskeletal	743-744.99
745	Pain in joint	745	Pain in joint	musculoskeletal	745-745.99
754	Congenital musculoskeletal deformities of spine	754	Congenital musculoskeletal deformities of spine	congenital anomalies	754-756.99
754	Congenital musculoskeletal deformities of spine	754.1	Lumbosacral spondylolysis, congenital	congenital anomalies	754-756.99
754	Congenital musculoskeletal deformities of spine	754.2	Spondylolisthesis, congenital	congenital anomalies	754-756.99
757	Congenital anomalies of the integument	757	Congenital anomalies of the integument	congenital anomalies	756-759.99
792	Abnormal Papanicolaou smear of cervix and cervical HPV	792	Abnormal Papanicolaou smear of cervix and cervical HPV	genitourinary	174-184.99, 218-218.99, 792-792.99
792	Abnormal Papanicolaou smear of cervix and cervical HPV	792.1	Papanicolaou smear of cervix or vagina with atypical squamous cells	genitourinary	174-184.99, 218-218.99, 792-792.99
796	Elevated prostate specific antigen [PSA]	796	Elevated prostate specific antigen [PSA]	genitourinary	185-187.99, 796-796.99, 600-602.99
807	Fracture of ribs	807	Fracture of ribs	injuries & poisonings	800-809.99
816	Cerebral laceration and contusion	816	Cerebral laceration and contusion	injuries & poisonings	816-819.99
818	Intracranial hemorrhage (injury)	818	Intracranial hemorrhage (injury)	injuries & poisonings	816-819.99
818	Intracranial hemorrhage (injury)	818.1	Subdural hemorrhage (injury)	injuries & poisonings	816-819.99
818	Intracranial hemorrhage (injury)	818.2	Subarachnoid hemorrhage (injury)	injuries & poisonings	816-819.99
823	Torus fracture	823	Torus fracture	injuries & poisonings	800-829.99
836	Traumatic arthropathy	836	Traumatic arthropathy	injuries & poisonings	830-839.99
840	Sprains and strains	840	Sprains and strains	injuries & poisonings	840-848.99
840	Sprains and strains	840.1	Muscle/tendon sprain	injuries & poisonings	840-848.99
840	Sprains and strains	840.2	Rotator cuff (capsule) sprain	injuries & poisonings	840-848.99
840	Sprains and strains	840.3	Joint/ligament sprain	injuries & poisonings	840-848.99
841	Sprains and strains of back and neck	841	Sprains and strains of back and neck	injuries & poisonings	840-848.99
842	Other sprains and strains	842	Other sprains and strains	injuries & poisonings	840-848.99
850	Hemorrhage or hematoma complicating a procedure	850	Hemorrhage or hematoma complicating a procedure	injuries & poisonings	850-859.99
851	Complications of transplants and reattached limbs	851	Complications of transplants and reattached limbs	injuries & poisonings	850-859.99
853	Complication of colostomy or enterostomy	853	Complication of colostomy or enterostomy	injuries & poisonings	850-859.99
855	Complication of nervous system device, implant, and graft	855	Complication of nervous system device, implant, and graft	injuries & poisonings	850-859.99
856	Vascular complications of surgery and medical procedures	856	Vascular complications of surgery and medical procedures	injuries & poisonings	850-859.99
860	Bone marrow or stem cell transplant	860	Bone marrow or stem cell transplant	neoplasms	860-860.99
873	Broken tooth	873	Broken tooth	injuries & poisonings	870-879.99
874	Complication of amputation stump	874	Complication of amputation stump	injuries & poisonings	870-879.99
875	Non-healing surgical wound	875	Non-healing surgical wound	injuries & poisonings	870-879.99
876	Posttraumatic wound infection not elsewhere classified	876	Posttraumatic wound infection not elsewhere classified	injuries & poisonings	870-879.99
905	Late effects of musculoskeletal and connective tissue injuries	905	Late effects of musculoskeletal and connective tissue injuries	injuries & poisonings	905-909.99
906	Late effects of injuries to skin and subcutaneous tissues	906	Late effects of injuries to skin and subcutaneous tissues	injuries & poisonings	905-909.99
908	Late effects of other injuries	908	Late effects of other injuries	injuries & poisonings	905-909.99
909	Late effects of external causes	909	Late effects of external causes	injuries & poisonings	905-909.99
910	Superficial injury, infected	910	Superficial injury, infected	injuries & poisonings	910-910.99
911	Blister	911	Blister	injuries & poisonings	911-911.99
912	Insect bite	912	Insect bite	injuries & poisonings	912-913.99
916	Contusion	916	Contusion	injuries & poisonings	916-916.99
930	Allergic reaction to food	930	Allergic reaction to food	injuries & poisonings	930-949.99
931	Contact dermatitis and other eczema due to plants [except food]	931	Contact dermatitis and other eczema due to plants [except food]	dermatologic	930-949.99
938	Dermatitis due to solar radiation	938	Dermatitis due to solar radiation	dermatologic	930-949.99
938	Dermatitis due to solar radiation	938.1	Acute dermatitis due to solar radiation	dermatologic	930-949.99
938	Dermatitis due to solar radiation	938.2	Chronic dermatitis due to solar radiation	dermatologic	930-949.99
941	Adverse reaction to serum or vaccine	941	Adverse reaction to serum or vaccine	injuries & poisonings	930-949.99
942	Infusion and transfusion reaction	942	Infusion and transfusion reaction	injuries & poisonings	930-949.99
946	Anaphylactic shock NOS	946	Anaphylactic shock NOS	injuries & poisonings	930-949.99
947	Urticaria	947	Urticaria	dermatologic	930-949.99
952	Spinal cord injury without evidence of spinal bone injury	952	Spinal cord injury without evidence of spinal bone injury	injuries & poisonings	950-957.99
957	Injury to other and unspecified nerves	957	Injury to other and unspecified nerves	injuries & poisonings	950-957.99
960	Poisoning by antibiotics	960	Poisoning by antibiotics	injuries & poisonings	960-979.99
960	Poisoning by antibiotics	960.1	Adverse effects of antibacterials (not penicillins)	injuries & poisonings	960-979.99
960	Poisoning by antibiotics	960.2	Allergy/adverse effect of penicillin	injuries & poisonings	960-979.99
960	Poisoning by antibiotics	960.3	Poisoning by antifungal antibiotics	injuries & poisonings	960-979.99
961	Poisoning by other anti-infectives	961	Poisoning by other anti-infectives	injuries & poisonings	960-979.99
961	Poisoning by other anti-infectives	961.1	Poisoning/allergy of sulfonamides	injuries & poisonings	960-979.99
962	Poisoning by hormones and synthetic substitutes	962	Poisoning by hormones and synthetic substitutes	injuries & poisonings	960-979.99
962	Poisoning by hormones and synthetic substitutes	962.1	Adrenal cortical steroids causing adverse effects in therapeutic use	injuries & poisonings	960-979.99
962	Poisoning by hormones and synthetic substitutes	962.2	Insulins and antidiabetic agents causing adverse effects in therapeutic use	injuries & poisonings	960-979.99
962	Poisoning by hormones and synthetic substitutes	962.3	Hormones and synthetic substitutes causing adverse effects in therapeutic use	injuries & poisonings	960-979.99
963	Poisoning by primarily systemic agents	963	Poisoning by primarily systemic agents	injuries & poisonings	960-979.99
963	Poisoning by primarily systemic agents	963.1	Antineoplastic and immunosuppressive drugs causing adverse effects	injuries & poisonings	960-979.99
964	Poisoning by agents primarily affecting blood constituents	964	Poisoning by agents primarily affecting blood constituents	injuries & poisonings	960-979.99
964	Poisoning by agents primarily affecting blood constituents	964.1	Anticoagulants causing adverse effects	injuries & poisonings	960-979.99
966	Poisoning by anticonvulsants and anti-Parkinsonism drugs	966	Poisoning by anticonvulsants and anti-Parkinsonism drugs	injuries & poisonings	960-979.99
967	Adverse effects of sedatives or other central nervous system depressants and anesthetics	967	Adverse effects of sedatives or other central nervous system depressants and anesthetics	injuries & poisonings	960-979.99
971	Poisoning by drugs primarily affecting the autonomic nervous system	971	Poisoning by drugs primarily affecting the autonomic nervous system	injuries & poisonings	960-979.99
972	Poisoning by agents primarily affecting the cardiovascular system	972	Poisoning by agents primarily affecting the cardiovascular system	injuries & poisonings	960-979.99
972	Poisoning by agents primarily affecting the cardiovascular system	972.1	Cardiac rhythm regulators causing adverse effects in therapeutic use	injuries & poisonings	960-979.99
972	Poisoning by agents primarily affecting the cardiovascular system	972.2	Antilipemic and antiarteriosclerotic drugs causing adverse effects in therapeutic use	injuries & poisonings	960-979.99
972	Poisoning by agents primarily affecting the cardiovascular system	972.6	Antihypertensive agents causing adverse effects	injuries & poisonings	960-979.99
973	Poisoning by agents primarily affecting the gastrointestinal system	973	Poisoning by agents primarily affecting the gastrointestinal system	injuries & poisonings	960-979.99
975	Poisoning by agents primarily acting on the smooth and skeletal muscles and respiratory system	975	Poisoning by agents primarily acting on the smooth and skeletal muscles and respiratory system	injuries & poisonings	960-979.99
976	Poisoning by agents primarily affecting skin & mucous membrane, ophthalmological, otorhinolaryngological, & dental drugs	976	Poisoning by agents primarily affecting skin & mucous membrane, ophthalmological, otorhinolaryngological, & dental drugs	injuries & poisonings	960-979.99
977	Personal history of allergy to medicinal agents	977	Personal history of allergy to medicinal agents	injuries & poisonings	960-979.99
979	Adverse drug events and drug allergies	979	Adverse drug events and drug allergies	injuries & poisonings	960-979.99
980	Encounter for long-term (current) use of antibiotics	980	Encounter for long-term (current) use of antibiotics	infectious diseases	980-980.99
983	Toxic effect of corrosive aromatics, acids, and caustic alkalis	983	Toxic effect of corrosive aromatics, acids, and caustic alkalis	injuries & poisonings	981-989.99
984	Toxic effect of lead and its compounds (including fumes)	984	Toxic effect of lead and its compounds (including fumes)	injuries & poisonings	981-989.99
985	Toxic effect of other metals	985	Toxic effect of other metals	injuries & poisonings	981-989.99
986	Toxic effect of carbon monoxide	986	Toxic effect of carbon monoxide	injuries & poisonings	981-989.99
990	Effects radiation NOS	990	Effects radiation NOS	injuries & poisonings	990-995.99
996	Complications peculiar to certain specified procedures	996	Complications peculiar to certain specified procedures	injuries & poisonings	996-999.99

### Sheet: Stable 9
Supplementary Table 10 ICD codes excluded from the analysis This table lists ICD-10 and ICD-9 diagnostic codes that were excluded from the analysis. Three categories of diagnoses were removed, including pregnancy-related complications, symptoms, and others. The number of diagnostic entries corresponding to each category in the dataset is also reported.
ICD-10	ICD-9	Number of diagnostic entries	Phecode category
E43, N98, N99, S07, S15, S16, S17, S19, S25, S26, S27, S28, S35, S36, S37, S38, S45, S46, S47, S49, S55, S56, S57, S59, S65, S67, S69, S75, S76, S77, S79, S85, S86, S87, S95, S96, S97, S99, T01, T02, T04, T06, T07, T09, T11, T13, T14, T15, T16, T17, T18, T19, T20, T21, T22, T23, T24, T25, T26, T27, T28, T29, T30, T31, T32, T33, T34, T35, T67, T69, T70, T71, T73, T74, T75, T76, T78, T80, T81, T86, T88, T90, T91, T92, T93, T94, T95, T97, T98	861, 862, 863, 864, 865, 866, 867, 868, 869, 900, 901, 902, 903, 904, 925, 926, 927, 928, 929, 930, 931, 932, 933, 934, 935, 936, 937, 938, 939, 940, 941, 942, 943, 944, 945, 946, 947, 948, 949, 959	356228	others
N96, O20, O21, P01	771, 772, 774	1064	pregnancy complications
K30, R50, R53, T68	/	120333	symptoms

### Sheet: Stable 10
Supplementary Table 11 ICD codes without phecode mappings This table lists ICD-9 and ICD-10 diagnostic codes in the dataset that could not be mapped to phecodes. These codes were therefore excluded from the phecode-based analyses. The table also reports the number of diagnostic entries for each ICD code in the dataset.
ICD code	ICD version	Number of diagnostic entries
J15	ICD-10	18101
E27	ICD-10	2741
P708	ICD-10	194
P071	ICD-10	1057
F98	ICD-10	82488
N43	ICD-10	12486
S82	ICD-10	94765
N48	ICD-10	14090
F94	ICD-10	9866
K918	ICD-10	457
P000	ICD-10	191
S42	ICD-10	93197
S09	ICD-10	14923
M85	ICD-10	3426
P008	ICD-10	56
S61	ICD-10	63422
G45	ICD-10	395
T43	ICD-10	1782
E21	ICD-10	1152
S66	ICD-10	13458
E72	ICD-10	2722
P389	ICD-10	451
H91	ICD-10	15922
D82	ICD-10	5714
P070	ICD-10	772
S30	ICD-10	21284
I45	ICD-10	5631
R52	ICD-10	47479
M35	ICD-10	11843
M36	ICD-10	115
I44	ICD-10	3870
T38	ICD-10	235
P002	ICD-10	473
E75	ICD-10	2143
E74	ICD-10	4325
T45	ICD-10	298
S63	ICD-10	51562
P523	ICD-10	62
E71	ICD-10	4791
S39	ICD-10	446
S20	ICD-10	14924
P008W	ICD-10	34
E87	ICD-10	4316
E89	ICD-10	4482
P520	ICD-10	560
P524	ICD-10	466
D76	ICD-10	3162
T40	ICD-10	943
P529	ICD-10	129
N73	ICD-10	328
I62	ICD-10	658
T49	ICD-10	111
P525	ICD-10	112
P528	ICD-10	193
S29	ICD-10	416
Q044	ICD-10	1069
S73	ICD-10	1034
E61	ICD-10	3583
E80	ICD-10	1485
D53	ICD-10	168
I51	ICD-10	1585
P003	ICD-10	6
N89	ICD-10	1191
T41	ICD-10	56
G46	ICD-10	35
P039	ICD-10	333
P070C	ICD-10	1713
P939	ICD-10	5
P070B	ICD-10	1574
P071B	ICD-10	3265
P071C	ICD-10	4058
P071A	ICD-10	2793
P071X	ICD-10	261
S89	ICD-10	381
P001	ICD-10	6
P839	ICD-10	66
P070X	ICD-10	59
N85	ICD-10	294
E01	ICD-10	23
P007	ICD-10	9
P709	ICD-10	9
K919	ICD-10	52
Q910	ICD-10	28
D63	ICD-10	1304
P070A	ICD-10	273
M81	ICD-10	1118
F68	ICD-10	5302
P032	ICD-10	10
K938	ICD-10	6
P833	ICD-10	9
P008A	ICD-10	23
P526	ICD-10	37
K523	ICD-10	3615
N06AX21	ICD-10	<5
P916B	ICD-10	248
P916A	ICD-10	189
P916	ICD-10	48
P005	ICD-10	<5
P539A	ICD-10	<5
P916C	ICD-10	60
AX1799	ICD-10	21
AX1V61	ICD-10	28
AX1309	ICD-10	<5
AX1296	ICD-10	8
AX1299	ICD-10	5
AX1V62	ICD-10	15
AX1311	ICD-10	<5
AX1307	ICD-10	<5
AX1292	ICD-10	<5
AX1314	ICD-10	<5
AX1312	ICD-10	<5
M11	ICD-10	69
R572	ICD-10	224
P916BB	ICD-10	<5
P916X	ICD-10	16
K649	ICD-10	4107
K643	ICD-10	383
K642	ICD-10	571
K648	ICD-10	360
K641	ICD-10	975
K640	ICD-10	642
K645	ICD-10	133
N02A	ICD-10	6
P917	ICD-10	5
A11DB	ICD-10	<5
N02AJ	ICD-10	<5
N02BE	ICD-10	20
N02AA	ICD-10	<5
O051	ICD-10	17
K644	ICD-10	1311
I79	ICD-10	48
K227	ICD-10	113
N06AB	ICD-10	16
N06AX	ICD-10	5
V04CX	ICD-10	<5
N06BA	ICD-10	5
K930	ICD-10	6
N06B	ICD-10	<5
O491	ICD-10	1546
O490	ICD-10	510
V21	ICD-10	<5
DCA20	ICD-10	13
N06AB03	ICD-10	<5
N06BA09	ICD-10	<5
J07BB	ICD-10	41
N95	ICD-10	169
N02AG	ICD-10	<5
AUT	ICD-10	133
FLER2	ICD-10	31
O059	ICD-10	11
A10A	ICD-10	<5
N02AX	ICD-10	<5
N06A	ICD-10	<5
DCA10	ICD-10	<5
EMB	ICD-10	7
DR026	ICD-10	<5
N02AA59	ICD-10	<5
AX2V71	ICD-10	<5
A10BB	ICD-10	<5
J07BD	ICD-10	<5
J07BB02	ICD-10	11
AX1V71	ICD-10	43
ALO17	ICD-10	<5
EJDIA	ICD-10	5
RH2	ICD-10	13
O054	ICD-10	<5
O053	ICD-10	<5
RH1	ICD-10	65
A11C	ICD-10	<5
FLER1	ICD-10	15
P539	ICD-10	<5
K62	ICD-10	<5
QUINT	ICD-10	14
N06BC01	ICD-10	<5
V04CL	ICD-10	<5
A10AB05	ICD-10	<5
A10AE04	ICD-10	<5
R03AC02	ICD-10	8
AX2V62	ICD-10	<5
FCNS	ICD-10	50
PL1113	ICD-10	<5
V08AB02	ICD-10	<5
N02BE01	ICD-10	17
N06AB06	ICD-10	5
N06AX11	ICD-10	<5
PL1112	ICD-10	<5
V01AA	ICD-10	<5
N06AA09	ICD-10	<5
SPR	ICD-10	6
P965	ICD-10	<5
O050	ICD-10	<5
TQX	ICD-10	<5
K52	ICD-10	<5
V01AA07	ICD-10	5
N02BA01	ICD-10	<5
R03BA05	ICD-10	<5
R03CC02	ICD-10	<5
R03BA02	ICD-10	<5
F85	ICD-10	<5
DIAEJ	ICD-10	<5
O056	ICD-10	<5
J07AL02	ICD-10	<5
Q79P	ICD-10	<5
N02AX02	ICD-10	<5
Q914	ICD-10	<5
N06BA04	ICD-10	5
EMW	ICD-10	<5
N02AA01	ICD-10	<5
R03CC	ICD-10	<5
A11CC	ICD-10	<5
N07BA	ICD-10	<5
N07BC	ICD-10	<5
A10AE	ICD-10	<5
SYN	ICD-10	<5
F	ICD-10	<5
R57	ICD-10	<5
DHB00	ICD-10	<5
N07BC01	ICD-10	<5
PL0757	ICD-10	<5
O042	ICD-10	<5
O055	ICD-10	<5
K52P	ICD-10	<5
EAA	ICD-10	<5
N02BE0	ICD-10	<5
N07BB01	ICD-10	<5
P07	ICD-10	<5
Q57	ICD-10	<5
R03DX09	ICD-10	<5
765B	ICD-9	7503
763E	ICD-9	2026
763B	ICD-9	10
764A	ICD-9	1435
761F	ICD-9	672
763C	ICD-9	17
761B	ICD-9	202
761X	ICD-9	14
762B	ICD-9	99
763D	ICD-9	256
766C	ICD-9	341
766B	ICD-9	303
767D	ICD-9	32
764E	ICD-9	<5
764B	ICD-9	46
767B	ICD-9	160
765	ICD-9	217
760C	ICD-9	51
760A	ICD-9	188
762G	ICD-9	6
765A	ICD-9	754
764C	ICD-9	53
766BA	ICD-9	351
767C	ICD-9	175
767G	ICD-9	197
767BB	ICD-9	116
762D	ICD-9	5
760B	ICD-9	<5
766A	ICD-9	16
764D	ICD-9	363
761W	ICD-9	<5
767A	ICD-9	71
763F	ICD-9	73
763A	ICD-9	90
760X	ICD-9	21
764X	ICD-9	202
762E	ICD-9	<5
761H	ICD-9	15
762A	ICD-9	26
761A	ICD-9	<5
767W	ICD-9	37
767BC	ICD-9	41
763G	ICD-9	<5
761D	ICD-9	8
997	ICD-9	52
760W	ICD-9	31
762F	ICD-9	5
767X	ICD-9	6
762W	ICD-9	<5
767F	ICD-9	16
762C	ICD-9	<5
767BA	ICD-9	14
994	ICD-9	105
911	ICD-9	11
910	ICD-9	51
766BB	ICD-9	51
760G	ICD-9	<5
763H	ICD-9	<5
760F	ICD-9	7
761C	ICD-9	5
763X	ICD-9	6
767AA	ICD-9	8
767H	ICD-9	<5
763W	ICD-9	5
762X	ICD-9	<5
914	ICD-9	6
908	ICD-9	9
918	ICD-9	25
760H	ICD-9	<5
765BX	ICD-9	100
991	ICD-9	6
916	ICD-9	<5
619	ICD-9	<5
766	ICD-9	<5
913	ICD-9	6
917	ICD-9	<5
919	ICD-9	<5
915	ICD-9	<5
912	ICD-9	5
767E	ICD-9	<5
767AB	ICD-9	<5
760D	ICD-9	<5
992	ICD-9	<5
765AC	ICD-9	<5
767AC	ICD-9	9
765BB	ICD-9	<5
89	ICD-9	<5
0	ICD-9	<5
